# Causal relationships between anthropometric traits, bone mineral density, osteoarthritis and spinal stenosis: a Mendelian randomization investigation

**DOI:** 10.1101/2023.08.10.23293938

**Authors:** Maria K Sobczyk, Benjamin G Faber, Lorraine Southam, Monika Frysz, April Hartley, Eleftheria Zeggini, The Genetics of Osteoarthritis Consortium, Haotian Tang, Tom R Gaunt

## Abstract

**Background:** Spinal stenosis is a common condition among older individuals, with significant morbidity attached. Little is known about its risk factors but degenerative conditions, such as osteoarthritis (OA) have been identified for their mechanistic role. This study aims to explore causal relationships between anthropometric risk factors, osteoarthritis, and spinal stenosis using Mendelian randomization (MR) techniques.

**Methods:** We applied two-sample univariable and multivariable MR to investigate the causal relationships between genetic liability for select risk factors (including adiposity and skeletal traits) and spinal stenosis. Next, we examined the genetic relationship between osteoarthritis and spinal stenosis with LD score regression and CAUSE MR method. Using multivariable MR, osteoarthritis and BMI were then tested as potential mediators of the causal pathways identified.

**Results:** Our analysis revealed strong evidence for the effect of higher BMI (OR=1.54, 95% CI: 1.41-1.69, p-value=2.7 x 10^-21^), waist (OR=1.43, 95% CI: 1.15-1.79, p-value=1.5 x 10^-3^) and hip (OR=1.50, 95% CI: 1.27-1.78, p-value=3.3 x 10^-6^) circumference on spinal stenosis. Strong associations were observed for higher bone mineral density (BMD): total body (OR=1.21, 95% CI: 1.12-1.29, p-value=1.6 x 10^-7^), femoral neck (OR=1.35, 95% CI: 1.09-1.37, p-value=7.5 x 10^-7^), and lumbar spine (OR=1.38, 95% CI: 1.25-1.52, p-value=4.4 x 10^-11^). We detected high genetic correlations between spinal stenosis and osteoarthritis (rg range: 0.47-0.66), with Bayesian CAUSE results supporting a causal effect of osteoarthritis on spinal stenosis (OR_all OA_=1.6, 95% CI:1.41-1.79). Direct effects of BMI, total body/femoral neck/lumbar spine BMD on spinal stenosis remained after adjusting for osteoarthritis and/or BMI in the multivariable MR.

**Conclusions:** Genetic susceptibility to anthropometric risk factors, particularly higher BMI and bone mineral density can increase the risk of spinal stenosis, independent of osteoarthritis status. These results improve our understanding of spinal stenosis aetiology and may inform preventative strategies and treatments.

## Supplementary Tables for "Causal relationships between anthropometric traits, bone mineral density, osteoarthritis and spinal stenosis: a Mendelian randomization investigation"

### Sheet: Legend
Supplementary Table 1. Exposure SNPs for albumin-adjusted circulating calcium
Supplementary Table 2. Power calculations for two-sample MR with spinal stenosis as outcome
Supplementary Table 3. Two-sample univariable MR main (and reverse) analyses including spinal stenosis as outcome
Supplementary Table 4. Two-sample univariable MR main analyses including osteoarthritis as outcome
Supplementary Table 5. Heterogeneity statistics (Cochran's Q, I2) for two-sample univariable MR main (and reverse) analyses including spinal stenosis as outcome
Supplementary Table 6. Heterogeneity statistics (Cochran's Q, I2) for two-sample univariable MR analyses including osteoarthritis as outcome
Supplementary Table 7. Pleiotropy statistics (Egger's intercept and I2_GX) for two-sample univariable MR main analyses including spinal stenosis as outcome
Supplementary Table 8. Pleiotropy statistics (Egger's intercept and I2_GX) for two-sample univariable MR main analyses (and reverse) including osteoarthritis as outcome
Supplementary Table 9. CAUSE Bayesian MR results for the effect of osteoarthritis on spinal stenosis and spinal stenosis on osteoarthritis
Supplementary Table 10. Two variable MVMR analyses (main, IVW approach)
Supplementary Table 11. Three variable MVMR analyses (main, IVW approach)
Supplementary Table 12. Instrument strength (conditional F-statistics, FTS) and effect heterogeneity (Cochran’s QA) in the two variable MVMR analyses.
Supplementary Table 13. Instrument strength (conditional F-statistics, FTS) and effect heterogeneity (Cochran’s QA) in the three variable MVMR analyses.
Supplementary Table 14. Two variable MVMR analyses (Q-minimisation approach)
Supplementary Table 15. Three variable MVMR analyses (Q-minimisation approach)

### Sheet: ST1
exposure	SNP	beta.exposure	se.exposure	effect_allele.exposure	other_allele.exposure	eaf.exposure	pval.exposure	mr_keep.exposure	pval_origin.exposure	id.exposure
Albumin-corrected Calcium	rs12135382	-0.0199041	0.00218521	C	T	0.4159	7.8e-22	TRUE	reported	5IIDb4
Albumin-corrected Calcium	rs61781600	0.0297849	0.00353604	C	T	0.902997	3.6e-13	TRUE	reported	5IIDb4
Albumin-corrected Calcium	rs12132412	-0.0293822	0.00215128	A	G	0.609452	5.7e-34	TRUE	reported	5IIDb4
Albumin-corrected Calcium	rs191396583	-0.0173898	0.00286713	G	T	0.188671	2.2e-09	TRUE	reported	5IIDb4
Albumin-corrected Calcium	rs77320796	-0.013518	0.0023768	A	G	0.740028	1.1e-08	TRUE	reported	5IIDb4
Albumin-corrected Calcium	rs710217	-0.0288786	0.002087	A	G	0.513007	4e-44	TRUE	reported	5IIDb4
Albumin-corrected Calcium	rs112174050	-0.119698	0.006751	C	T	0.9751	9.7e-73	TRUE	reported	5IIDb4
Albumin-corrected Calcium	rs116123167	-0.0380906	0.00670144	T	A	0.975345	3.1e-08	TRUE	reported	5IIDb4
Albumin-corrected Calcium	rs75895430	-0.0815352	0.00602048	C	G	0.96777	3.7e-42	TRUE	reported	5IIDb4
Albumin-corrected Calcium	rs11589864	0.0152999	0.00234033	A	C	0.727196	8.2e-12	TRUE	reported	5IIDb4
Albumin-corrected Calcium	rs165316	0.016129	0.00261344	A	G	0.802435	8.4e-10	TRUE	reported	5IIDb4
Albumin-corrected Calcium	rs60779967	-0.0246188	0.00281555	T	G	0.837088	1e-18	TRUE	reported	5IIDb4
Albumin-corrected Calcium	rs10737767	-0.0155603	0.00212051	T	C	0.583869	1.3e-14	TRUE	reported	5IIDb4
Albumin-corrected Calcium	rs607518	-0.0254063	0.0025203	G	A	0.782298	5.4e-23	TRUE	reported	5IIDb4
Albumin-corrected Calcium	rs7366775	0.0235281	0.00210066	G	A	0.57519	1.1e-29	TRUE	reported	5IIDb4
Albumin-corrected Calcium	rs7546838	-0.019441	0.00220622	A	G	0.349877	1.9e-18	TRUE	reported	5IIDb4
Albumin-corrected Calcium	rs6694798	-0.0132781	0.00236503	T	C	0.73672	2.2e-08	TRUE	reported	5IIDb4
Albumin-corrected Calcium	rs1434282	-0.0230171	0.00233688	C	T	0.275287	2.1e-23	TRUE	reported	5IIDb4
Albumin-corrected Calcium	rs11120092	0.0124205	0.00211278	A	G	0.58718	5.4e-09	TRUE	reported	5IIDb4
Albumin-corrected Calcium	rs4846401	-0.0152663	0.00219123	C	A	0.346342	2.6e-12	TRUE	reported	5IIDb4
Albumin-corrected Calcium	rs1497826	-0.0224976	0.00216292	C	G	0.626586	2e-26	TRUE	reported	5IIDb4
Albumin-corrected Calcium	rs1391565	0.0201711	0.00237587	C	G	0.73312	5.2e-18	TRUE	reported	5IIDb4
Albumin-corrected Calcium	rs6667260	0.0231318	0.00208712	A	C	0.541696	2.1e-29	TRUE	reported	5IIDb4
Albumin-corrected Calcium	rs56043070	0.0308316	0.00403057	G	A	0.928386	3.8e-15	TRUE	reported	5IIDb4
Albumin-corrected Calcium	rs9678200	0.0187379	0.00329361	C	T	0.887365	5.7e-09	TRUE	reported	5IIDb4
Albumin-corrected Calcium	rs77412804	-0.0855617	0.00699617	A	G	0.977242	1.9e-35	TRUE	reported	5IIDb4
Albumin-corrected Calcium	rs2241664	-0.022493	0.00215623	A	G	0.631733	2.6e-25	TRUE	reported	5IIDb4
Albumin-corrected Calcium	rs4073398	0.0212127	0.00223975	C	T	0.687369	1e-21	TRUE	reported	5IIDb4
Albumin-corrected Calcium	rs7587636	0.0150034	0.00209441	G	A	0.470136	2.3e-13	TRUE	reported	5IIDb4
Albumin-corrected Calcium	rs1260326	0.0216218	0.0021262	T	C	0.39543	5.1e-26	TRUE	reported	5IIDb4
Albumin-corrected Calcium	rs12467820	-0.012212	0.00208406	G	T	0.505923	1.4e-09	TRUE	reported	5IIDb4
Albumin-corrected Calcium	rs140966060	0.0571055	0.0103989	A	G	0.98947	6.4e-09	TRUE	reported	5IIDb4
Albumin-corrected Calcium	rs62134676	-0.0232737	0.00292496	A	C	0.849166	1.2e-15	TRUE	reported	5IIDb4
Albumin-corrected Calcium	rs777588	0.0285615	0.00210715	G	A	0.419256	8.5e-41	TRUE	reported	5IIDb4
Albumin-corrected Calcium	rs1531906	-0.0127984	0.00220515	T	G	0.664382	2.4e-09	TRUE	reported	5IIDb4
Albumin-corrected Calcium	rs6725799	-0.0125755	0.00210301	A	G	0.463329	8.8e-10	TRUE	reported	5IIDb4
Albumin-corrected Calcium	rs6576983	0.0441505	0.00213166	T	G	0.607793	3.3e-96	TRUE	reported	5IIDb4
Albumin-corrected Calcium	rs35751693	-0.0450624	0.0055612	C	T	0.961174	2.3e-16	TRUE	reported	5IIDb4
Albumin-corrected Calcium	rs1374161	0.0163907	0.00208063	G	A	0.508046	1.1e-15	TRUE	reported	5IIDb4
Albumin-corrected Calcium	rs3931841	0.0189657	0.00224706	A	G	0.316621	1.4e-17	TRUE	reported	5IIDb4
Albumin-corrected Calcium	rs78755346	0.0202839	0.00257244	C	T	0.793713	2.2e-15	TRUE	reported	5IIDb4
Albumin-corrected Calcium	rs13016600	-0.0187501	0.00289388	C	T	0.846687	9.3e-11	TRUE	reported	5IIDb4
Albumin-corrected Calcium	rs12619210	0.0131626	0.00233168	C	T	0.725541	2.7e-08	TRUE	reported	5IIDb4
Albumin-corrected Calcium	rs12613807	-0.0190909	0.00209375	T	C	0.554977	9.4e-20	TRUE	reported	5IIDb4
Albumin-corrected Calcium	rs1047891	0.0189532	0.00223359	C	A	0.684388	9.8e-18	TRUE	reported	5IIDb4
Albumin-corrected Calcium	rs7559013	-0.026399	0.00310184	A	C	0.870411	2e-18	TRUE	reported	5IIDb4
Albumin-corrected Calcium	rs283480	-0.0147207	0.00218695	G	A	0.652829	3.2e-11	TRUE	reported	5IIDb4
Albumin-corrected Calcium	rs838717	0.0457015	0.00210266	G	A	0.432595	1.5e-105	TRUE	reported	5IIDb4
Albumin-corrected Calcium	rs2971855	-0.0193071	0.00226704	G	A	0.697278	8.3e-18	TRUE	reported	5IIDb4
Albumin-corrected Calcium	rs35154162	0.0235589	0.00246899	C	T	0.231113	3.2e-22	TRUE	reported	5IIDb4
Albumin-corrected Calcium	rs9875338	0.0189573	0.00212198	G	A	0.599461	4.3e-19	TRUE	reported	5IIDb4
Albumin-corrected Calcium	rs73078305	0.0193417	0.00339659	C	T	0.893336	7.5e-09	TRUE	reported	5IIDb4
Albumin-corrected Calcium	rs1354034	0.0189701	0.00211803	T	C	0.400391	2.8e-19	TRUE	reported	5IIDb4
Albumin-corrected Calcium	rs57634646	-0.0135234	0.00253705	G	A	0.786012	4.6e-08	TRUE	reported	5IIDb4
Albumin-corrected Calcium	rs10936642	-0.0124726	0.00214266	A	C	0.380408	9.2e-09	TRUE	reported	5IIDb4
Albumin-corrected Calcium	rs16853573	-0.0499599	0.0039612	T	C	0.92317	6.1e-37	TRUE	reported	5IIDb4
Albumin-corrected Calcium	rs114485238	-0.066911	0.00610383	G	T	0.970187	7.2e-29	TRUE	reported	5IIDb4
Albumin-corrected Calcium	rs112064907	-0.164656	0.00531988	C	T	0.959544	1e-200	TRUE	reported	5IIDb4
Albumin-corrected Calcium	rs76138343	0.104641	0.00979633	C	T	0.987763	1.4e-27	TRUE	reported	5IIDb4
Albumin-corrected Calcium	rs76043025	0.0871244	0.0159146	C	T	0.995324	4.5e-08	TRUE	reported	5IIDb4
Albumin-corrected Calcium	rs35788405	-0.185656	0.00629653	G	A	0.971027	1.8e-194	TRUE	reported	5IIDb4
Albumin-corrected Calcium	rs4048557	0.0945406	0.00490802	T	C	0.95192	1.4e-84	TRUE	reported	5IIDb4
Albumin-corrected Calcium	rs190452506	0.121032	0.0100821	A	G	0.988804	5.2e-34	TRUE	reported	5IIDb4
Albumin-corrected Calcium	rs536807940	-0.198913	0.00942696	C	A	0.980924	3.7e-101	TRUE	reported	5IIDb4
Albumin-corrected Calcium	rs71329269	-0.0826153	0.00694286	G	A	0.97706	8.9e-32	TRUE	reported	5IIDb4
Albumin-corrected Calcium	rs116273253	0.0749476	0.00560754	C	T	0.963791	1.2e-41	TRUE	reported	5IIDb4
Albumin-corrected Calcium	rs182326055	-0.148408	0.0109186	A	C	0.989466	2.5e-42	TRUE	reported	5IIDb4
Albumin-corrected Calcium	rs28669017	-0.0217623	0.00235926	T	G	0.731146	4.9e-21	TRUE	reported	5IIDb4
Albumin-corrected Calcium	rs2271386	0.0188086	0.00290281	G	A	0.849509	6.8e-11	TRUE	reported	5IIDb4
Albumin-corrected Calcium	rs11717133	0.0134964	0.00215547	T	C	0.370437	1.4e-10	TRUE	reported	5IIDb4
Albumin-corrected Calcium	rs62281815	-0.0150914	0.00208855	A	T	0.47414	1.8e-13	TRUE	reported	5IIDb4
Albumin-corrected Calcium	rs13073106	-0.0442126	0.0021766	C	T	0.35508	9.9e-94	TRUE	reported	5IIDb4
Albumin-corrected Calcium	rs6771438	0.0239671	0.00327396	T	G	0.884913	2.4e-13	TRUE	reported	5IIDb4
Albumin-corrected Calcium	rs13108218	0.0194542	0.00215822	A	G	0.385169	4.9e-20	TRUE	reported	5IIDb4
Albumin-corrected Calcium	rs7655631	0.0212048	0.00231848	G	C	0.718492	7.5e-20	TRUE	reported	5IIDb4
Albumin-corrected Calcium	rs7688574	-0.0134954	0.00215661	C	T	0.629168	2.5e-10	TRUE	reported	5IIDb4
Albumin-corrected Calcium	rs278939	-0.0129026	0.00217917	C	T	0.359288	2e-08	TRUE	reported	5IIDb4
Albumin-corrected Calcium	rs6841429	0.0428043	0.00277872	C	A	0.831922	9.5e-55	TRUE	reported	5IIDb4
Albumin-corrected Calcium	rs17249558	0.0284223	0.00458196	C	T	0.945346	1.5e-10	TRUE	reported	5IIDb4
Albumin-corrected Calcium	rs28493806	-0.0220454	0.0021558	A	G	0.628458	5.6e-26	TRUE	reported	5IIDb4
Albumin-corrected Calcium	rs2388993	0.0143314	0.00211522	T	G	0.412492	6.1e-12	TRUE	reported	5IIDb4
Albumin-corrected Calcium	rs4320103	-0.0489331	0.00542339	A	G	0.960872	3.8e-19	TRUE	reported	5IIDb4
Albumin-corrected Calcium	rs17250977	0.0297874	0.00529469	A	G	0.959657	2.5e-08	TRUE	reported	5IIDb4
Albumin-corrected Calcium	rs10942734	-0.0152944	0.00210844	A	C	0.571311	2.7e-13	TRUE	reported	5IIDb4
Albumin-corrected Calcium	rs73239280	0.0182748	0.00260019	G	A	0.798461	2.4e-12	TRUE	reported	5IIDb4
Albumin-corrected Calcium	rs58016983	0.0214703	0.00263331	T	C	0.805145	1.8e-16	TRUE	reported	5IIDb4
Albumin-corrected Calcium	rs34981024	0.0299558	0.00232563	A	G	0.721047	1.8e-39	TRUE	reported	5IIDb4
Albumin-corrected Calcium	rs11743466	-0.0183835	0.00217875	C	G	0.635218	3.6e-17	TRUE	reported	5IIDb4
Albumin-corrected Calcium	rs10051765	-0.0237059	0.00220932	T	C	0.666676	4.1e-28	TRUE	reported	5IIDb4
Albumin-corrected Calcium	rs7751325	0.0137185	0.00209081	C	T	0.549578	1.4e-11	TRUE	reported	5IIDb4
Albumin-corrected Calcium	rs189911	0.015086	0.00232041	A	G	0.279769	5.5e-11	TRUE	reported	5IIDb4
Albumin-corrected Calcium	rs9265620	0.0143078	0.00221434	T	C	0.628531	6.3e-11	TRUE	reported	5IIDb4
Albumin-corrected Calcium	rs1061807	-0.0209779	0.00257371	G	A	0.79208	5e-16	TRUE	reported	5IIDb4
Albumin-corrected Calcium	rs210158	-0.0156422	0.00217881	A	C	0.354725	2.4e-13	TRUE	reported	5IIDb4
Albumin-corrected Calcium	rs10807137	0.0506256	0.00273777	C	T	0.175499	1.7e-76	TRUE	reported	5IIDb4
Albumin-corrected Calcium	rs6901866	-0.0122958	0.00228782	T	C	0.706187	2.9e-08	TRUE	reported	5IIDb4
Albumin-corrected Calcium	rs114644621	0.0181724	0.0032986	A	G	0.887945	1.6e-08	TRUE	reported	5IIDb4
Albumin-corrected Calcium	rs4263551	0.0428989	0.00208141	T	C	0.483644	9.1e-97	TRUE	reported	5IIDb4
Albumin-corrected Calcium	rs9388399	0.0220016	0.00225414	T	C	0.689832	1.3e-22	TRUE	reported	5IIDb4
Albumin-corrected Calcium	rs2571594	0.0121518	0.00232469	G	T	0.278438	2.1e-08	TRUE	reported	5IIDb4
Albumin-corrected Calcium	rs6569646	0.0167068	0.00227974	T	C	0.297526	1.6e-12	TRUE	reported	5IIDb4
Albumin-corrected Calcium	rs1743957	0.0311489	0.00213094	T	C	0.393254	2.1e-48	TRUE	reported	5IIDb4
Albumin-corrected Calcium	rs2327774	0.0197707	0.00218591	T	C	0.619677	6.9e-20	TRUE	reported	5IIDb4
Albumin-corrected Calcium	rs12206233	0.0145159	0.00263798	A	G	0.806046	7.9e-09	TRUE	reported	5IIDb4
Albumin-corrected Calcium	rs10272175	0.0143845	0.00219043	C	G	0.648555	6.8e-11	TRUE	reported	5IIDb4
Albumin-corrected Calcium	rs9530	0.0316703	0.00209107	A	G	0.448719	2.3e-52	TRUE	reported	5IIDb4
Albumin-corrected Calcium	rs848492	-0.019013	0.00233275	G	A	0.275681	8.6e-17	TRUE	reported	5IIDb4
Albumin-corrected Calcium	rs56201652	0.0244029	0.00235249	G	A	0.730858	4.2e-25	TRUE	reported	5IIDb4
Albumin-corrected Calcium	rs7783550	-0.0184559	0.00262283	C	T	0.803956	6.9e-12	TRUE	reported	5IIDb4
Albumin-corrected Calcium	rs511220	-0.0129127	0.0022267	T	A	0.59206	6e-09	TRUE	reported	5IIDb4
Albumin-corrected Calcium	rs2283038	0.0184164	0.00245503	C	T	0.762633	1.9e-13	TRUE	reported	5IIDb4
Albumin-corrected Calcium	rs34372369	-0.0350657	0.00469714	G	A	0.948161	2.8e-14	TRUE	reported	5IIDb4
Albumin-corrected Calcium	rs10224210	-0.0173872	0.00231462	T	C	0.716977	2.2e-14	TRUE	reported	5IIDb4
Albumin-corrected Calcium	rs13254386	0.0246637	0.00325683	T	A	0.883641	5e-14	TRUE	reported	5IIDb4
Albumin-corrected Calcium	rs4841132	-0.0321429	0.00362937	A	G	0.0912097	9.5e-19	TRUE	reported	5IIDb4
Albumin-corrected Calcium	rs1005560	-0.015085	0.00262618	T	C	0.200069	5e-09	TRUE	reported	5IIDb4
Albumin-corrected Calcium	rs56151314	-0.0124589	0.00209442	C	T	0.447727	1.8e-09	TRUE	reported	5IIDb4
Albumin-corrected Calcium	rs36104352	-0.0317739	0.0031977	A	C	0.87958	2.5e-22	TRUE	reported	5IIDb4
Albumin-corrected Calcium	rs17786744	-0.0168358	0.0021257	A	G	0.589651	2.5e-15	TRUE	reported	5IIDb4
Albumin-corrected Calcium	rs10958700	-0.0214353	0.00244323	T	G	0.755463	3.4e-18	TRUE	reported	5IIDb4
Albumin-corrected Calcium	rs10106587	0.0203414	0.00229708	A	C	0.708711	3.1e-18	TRUE	reported	5IIDb4
Albumin-corrected Calcium	rs12675477	-0.0161259	0.00234123	C	T	0.725517	4.8e-12	TRUE	reported	5IIDb4
Albumin-corrected Calcium	rs10104791	-0.0147977	0.00221835	A	G	0.668972	2.3e-11	TRUE	reported	5IIDb4
Albumin-corrected Calcium	rs2512042	0.0148211	0.002091	G	A	0.53547	2.6e-13	TRUE	reported	5IIDb4
Albumin-corrected Calcium	rs3133548	-0.0173476	0.00300097	C	T	0.857831	9.6e-10	TRUE	reported	5IIDb4
Albumin-corrected Calcium	rs2343592	0.0233609	0.0023515	A	G	0.731575	8.5e-24	TRUE	reported	5IIDb4
Albumin-corrected Calcium	rs13252660	-0.0129484	0.00214626	C	T	0.611057	3.5e-09	TRUE	reported	5IIDb4
Albumin-corrected Calcium	rs2370218	0.0230468	0.00247167	G	T	0.233875	3.5e-21	TRUE	reported	5IIDb4
Albumin-corrected Calcium	rs385893	-0.0118244	0.00208578	T	C	0.477601	6.3e-09	TRUE	reported	5IIDb4
Albumin-corrected Calcium	rs3217986	-0.0228796	0.00360011	T	G	0.907546	5.6e-10	TRUE	reported	5IIDb4
Albumin-corrected Calcium	rs10968014	-0.0139828	0.0023796	G	C	0.73986	2.4e-09	TRUE	reported	5IIDb4
Albumin-corrected Calcium	rs11144167	-0.0275434	0.00223737	A	G	0.681622	3.4e-35	TRUE	reported	5IIDb4
Albumin-corrected Calcium	rs11144104	0.038191	0.00392754	G	A	0.922973	2e-22	TRUE	reported	5IIDb4
Albumin-corrected Calcium	rs4744854	0.0334453	0.00215759	G	C	0.372774	5.9e-54	TRUE	reported	5IIDb4
Albumin-corrected Calcium	rs7864156	-0.0171375	0.00213715	T	G	0.609229	1.4e-16	TRUE	reported	5IIDb4
Albumin-corrected Calcium	rs12337706	0.0580251	0.00434813	A	G	0.938958	1.8e-41	TRUE	reported	5IIDb4
Albumin-corrected Calcium	rs4979063	0.0123482	0.00211915	G	C	0.407981	3.4e-09	TRUE	reported	5IIDb4
Albumin-corrected Calcium	rs7033437	0.013022	0.00233072	A	C	0.725123	2.3e-08	TRUE	reported	5IIDb4
Albumin-corrected Calcium	rs10987006	-0.0119992	0.00217539	C	G	0.357053	4e-08	TRUE	reported	5IIDb4
Albumin-corrected Calcium	rs10819178	-0.0354166	0.00218192	T	G	0.362837	3.6e-61	TRUE	reported	5IIDb4
Albumin-corrected Calcium	rs11792928	0.0156505	0.00229854	C	T	0.705549	8.7e-12	TRUE	reported	5IIDb4
Albumin-corrected Calcium	rs498490	0.0334988	0.00280349	C	T	0.833499	6.9e-34	TRUE	reported	5IIDb4
Albumin-corrected Calcium	rs2762630	-0.0329783	0.00229229	T	G	0.357153	1.6e-47	TRUE	reported	5IIDb4
Albumin-corrected Calcium	rs111817798	-0.0784227	0.00358345	T	G	0.906453	1.3e-106	TRUE	reported	5IIDb4
Albumin-corrected Calcium	rs2038814	0.0164389	0.00302145	C	T	0.8601	6.8e-09	TRUE	reported	5IIDb4
Albumin-corrected Calcium	rs1416901	-0.0296644	0.00220707	G	A	0.661862	1.3e-40	TRUE	reported	5IIDb4
Albumin-corrected Calcium	rs61848475	0.0163371	0.00246192	G	A	0.767432	1.2e-11	TRUE	reported	5IIDb4
Albumin-corrected Calcium	rs2377965	0.0186197	0.0020858	T	G	0.470773	3.3e-19	TRUE	reported	5IIDb4
Albumin-corrected Calcium	rs2339674	0.0210212	0.00298276	T	C	0.141464	4.8e-13	TRUE	reported	5IIDb4
Albumin-corrected Calcium	rs77731585	-0.0170646	0.00293576	C	T	0.849417	8.3e-09	TRUE	reported	5IIDb4
Albumin-corrected Calcium	rs1262217	-0.0255032	0.00274049	G	A	0.174535	2.2e-20	TRUE	reported	5IIDb4
Albumin-corrected Calcium	rs1250597	-0.0249463	0.00212605	A	G	0.405026	8.8e-32	TRUE	reported	5IIDb4
Albumin-corrected Calcium	rs11187838	0.0184604	0.00210115	G	A	0.565187	2.7e-18	TRUE	reported	5IIDb4
Albumin-corrected Calcium	rs1061134	0.0224767	0.00364542	G	A	0.90655	1.4e-09	TRUE	reported	5IIDb4
Albumin-corrected Calcium	rs10786731	-0.0196847	0.00253992	A	T	0.786861	8.3e-15	TRUE	reported	5IIDb4
Albumin-corrected Calcium	rs12260008	0.0240429	0.00239981	G	A	0.744613	7.6e-25	TRUE	reported	5IIDb4
Albumin-corrected Calcium	rs10886424	0.0150126	0.00208025	G	A	0.493068	2.8e-13	TRUE	reported	5IIDb4
Albumin-corrected Calcium	rs2559509	-0.0119837	0.00211589	C	A	0.438157	7.8e-09	TRUE	reported	5IIDb4
Albumin-corrected Calcium	rs11146415	0.0355979	0.00414024	C	G	0.931853	6.4e-18	TRUE	reported	5IIDb4
Albumin-corrected Calcium	rs11246060	0.0236101	0.0041856	C	T	0.931903	3e-08	TRUE	reported	5IIDb4
Albumin-corrected Calcium	rs1468102	0.0323619	0.00226506	C	G	0.693936	2.6e-48	TRUE	reported	5IIDb4
Albumin-corrected Calcium	rs2004315	-0.0328075	0.0021525	C	T	0.374376	1.7e-53	TRUE	reported	5IIDb4
Albumin-corrected Calcium	rs831603	-0.014824	0.0021429	G	A	0.382634	1.6e-12	TRUE	reported	5IIDb4
Albumin-corrected Calcium	rs12794834	-0.0163233	0.00208814	T	C	0.516065	3.8e-15	TRUE	reported	5IIDb4
Albumin-corrected Calcium	rs113211479	0.0117076	0.00211748	G	A	0.595635	2e-08	TRUE	reported	5IIDb4
Albumin-corrected Calcium	rs4564341	0.0330649	0.00401792	C	T	0.926888	3.2e-17	TRUE	reported	5IIDb4
Albumin-corrected Calcium	rs78278641	-0.0173268	0.00302657	C	T	0.862806	2.4e-09	TRUE	reported	5IIDb4
Albumin-corrected Calcium	rs4365062	-0.0191977	0.00209408	C	T	0.454462	3.4e-20	TRUE	reported	5IIDb4
Albumin-corrected Calcium	rs7115200	0.0120133	0.00209841	T	G	0.560957	9.2e-09	TRUE	reported	5IIDb4
Albumin-corrected Calcium	rs3740677	-0.0138504	0.00252216	G	T	0.219323	1.5e-08	TRUE	reported	5IIDb4
Albumin-corrected Calcium	rs12270038	0.0207625	0.00211294	A	G	0.584019	5.1e-23	TRUE	reported	5IIDb4
Albumin-corrected Calcium	rs11602707	0.0145484	0.00244084	C	T	0.758226	1.3e-09	TRUE	reported	5IIDb4
Albumin-corrected Calcium	rs573905	0.0122318	0.00209742	A	G	0.453388	3.7e-09	TRUE	reported	5IIDb4
Albumin-corrected Calcium	rs11217177	0.013652	0.00241213	T	C	0.752417	2.1e-08	TRUE	reported	5IIDb4
Albumin-corrected Calcium	rs7928577	0.0642746	0.0039841	G	T	0.926375	8.7e-61	TRUE	reported	5IIDb4
Albumin-corrected Calcium	rs10736553	-0.0258323	0.00326007	A	G	0.115286	2.5e-15	TRUE	reported	5IIDb4
Albumin-corrected Calcium	rs117213754	-0.109686	0.00859861	G	A	0.985144	6.4e-38	TRUE	reported	5IIDb4
Albumin-corrected Calcium	rs3217791	0.0271533	0.00409807	C	T	0.925883	3.7e-11	TRUE	reported	5IIDb4
Albumin-corrected Calcium	rs11616030	0.0303156	0.00372486	A	C	0.913768	2.8e-16	TRUE	reported	5IIDb4
Albumin-corrected Calcium	rs61942059	0.0288222	0.00222634	G	C	0.675001	5.5e-39	TRUE	reported	5IIDb4
Albumin-corrected Calcium	rs6580981	0.0248121	0.00209971	G	A	0.541144	2.3e-32	TRUE	reported	5IIDb4
Albumin-corrected Calcium	rs11105377	0.0188608	0.00213628	C	T	0.400542	6.6e-19	TRUE	reported	5IIDb4
Albumin-corrected Calcium	rs139420030	0.027815	0.00405105	G	T	0.926827	3e-12	TRUE	reported	5IIDb4
Albumin-corrected Calcium	rs67974983	0.0277811	0.00368611	T	G	0.908416	2.4e-14	TRUE	reported	5IIDb4
Albumin-corrected Calcium	rs3184504	0.0187895	0.00208474	T	C	0.48259	3.6e-19	TRUE	reported	5IIDb4
Albumin-corrected Calcium	rs35910801	-0.0275143	0.00347477	T	C	0.899149	3.3e-15	TRUE	reported	5IIDb4
Albumin-corrected Calcium	rs17884869	0.121497	0.0067197	G	A	0.975459	5e-73	TRUE	reported	5IIDb4
Albumin-corrected Calcium	rs7984979	-0.0133837	0.0023747	T	C	0.736887	1.7e-08	TRUE	reported	5IIDb4
Albumin-corrected Calcium	rs7986244	-0.0165712	0.00229587	C	T	0.302667	4.7e-13	TRUE	reported	5IIDb4
Albumin-corrected Calcium	rs7328352	0.0402594	0.00290398	A	G	0.848687	1.1e-44	TRUE	reported	5IIDb4
Albumin-corrected Calcium	rs2812208	0.0418662	0.0072792	G	C	0.979048	9.8e-09	TRUE	reported	5IIDb4
Albumin-corrected Calcium	rs12583851	0.0199724	0.00240445	T	C	0.250568	2.6e-17	TRUE	reported	5IIDb4
Albumin-corrected Calcium	rs9322978	-0.0267867	0.00370024	T	A	0.0891026	8.5e-13	TRUE	reported	5IIDb4
Albumin-corrected Calcium	rs1950845	-0.0170046	0.00324832	C	A	0.88258	2.6e-08	TRUE	reported	5IIDb4
Albumin-corrected Calcium	rs441010	-0.0206157	0.00305025	A	T	0.145403	1.5e-11	TRUE	reported	5IIDb4
Albumin-corrected Calcium	rs2803947	0.0126117	0.00210117	G	A	0.551669	1.4e-09	TRUE	reported	5IIDb4
Albumin-corrected Calcium	rs9806062	0.0331017	0.00330576	G	T	0.112005	5e-24	TRUE	reported	5IIDb4
Albumin-corrected Calcium	rs17127600	0.0265409	0.00277715	T	G	0.828807	2.5e-22	TRUE	reported	5IIDb4
Albumin-corrected Calcium	rs13316	-0.0140159	0.00213835	C	A	0.569866	4.6e-12	TRUE	reported	5IIDb4
Albumin-corrected Calcium	rs11849271	0.0182289	0.0028238	T	C	0.162491	3.2e-11	TRUE	reported	5IIDb4
Albumin-corrected Calcium	rs11632520	0.0325116	0.00278101	C	T	0.830355	1.2e-32	TRUE	reported	5IIDb4
Albumin-corrected Calcium	rs71397507	-0.0311042	0.00328748	A	G	0.88599	1.4e-21	TRUE	reported	5IIDb4
Albumin-corrected Calcium	rs79605962	-0.021309	0.00322303	G	T	0.880564	8.2e-10	TRUE	reported	5IIDb4
Albumin-corrected Calcium	rs2047824	0.0283686	0.00217701	T	C	0.641739	1.4e-40	TRUE	reported	5IIDb4
Albumin-corrected Calcium	rs11629876	0.0193819	0.00221069	C	T	0.668811	4.1e-18	TRUE	reported	5IIDb4
Albumin-corrected Calcium	rs41278174	-0.0417655	0.0064012	G	A	0.972829	2.4e-11	TRUE	reported	5IIDb4
Albumin-corrected Calcium	rs77924615	0.0163601	0.00264285	G	A	0.803146	2.4e-10	TRUE	reported	5IIDb4
Albumin-corrected Calcium	rs55766044	-0.0133716	0.0023179	C	T	0.719826	1.6e-08	TRUE	reported	5IIDb4
Albumin-corrected Calcium	rs28853924	0.0420056	0.0051967	T	G	0.957734	9.5e-16	TRUE	reported	5IIDb4
Albumin-corrected Calcium	rs12922549	0.0256305	0.00249878	C	T	0.762064	1.4e-25	TRUE	reported	5IIDb4
Albumin-corrected Calcium	rs11644958	-0.0123953	0.00216717	T	C	0.62973	4.8e-09	TRUE	reported	5IIDb4
Albumin-corrected Calcium	rs1858800	-0.035254	0.00220432	C	T	0.655043	2.5e-58	TRUE	reported	5IIDb4
Albumin-corrected Calcium	rs4889333	-0.0208569	0.00210332	C	T	0.508349	2.3e-23	TRUE	reported	5IIDb4
Albumin-corrected Calcium	rs12918968	0.03836	0.00209912	A	C	0.560884	1.4e-75	TRUE	reported	5IIDb4
Albumin-corrected Calcium	rs3114914	0.0162003	0.00241318	C	T	0.256475	3.8e-11	TRUE	reported	5IIDb4
Albumin-corrected Calcium	rs164751	0.0231518	0.00213236	G	T	0.58611	4.6e-28	TRUE	reported	5IIDb4
Albumin-corrected Calcium	rs3744704	0.0235029	0.00325637	C	T	0.883806	6.7e-13	TRUE	reported	5IIDb4
Albumin-corrected Calcium	rs218676	-0.0181623	0.00274684	G	A	0.826322	1.8e-12	TRUE	reported	5IIDb4
Albumin-corrected Calcium	rs77528189	0.0283236	0.00430822	T	C	0.937603	3.8e-11	TRUE	reported	5IIDb4
Albumin-corrected Calcium	rs9907930	0.0270589	0.00326924	T	G	0.88523	7.6e-17	TRUE	reported	5IIDb4
Albumin-corrected Calcium	rs11656665	0.0174928	0.00218354	G	A	0.358157	6e-16	TRUE	reported	5IIDb4
Albumin-corrected Calcium	rs9905617	-0.022129	0.00239531	C	A	0.744542	6.6e-21	TRUE	reported	5IIDb4
Albumin-corrected Calcium	rs4617927	0.0139064	0.00211974	G	T	0.56777	8.8e-11	TRUE	reported	5IIDb4
Albumin-corrected Calcium	rs28573231	0.0172307	0.00300095	T	G	0.853512	6.1e-09	TRUE	reported	5IIDb4
Albumin-corrected Calcium	rs11657044	0.0304437	0.00280627	T	C	0.167358	3.2e-27	TRUE	reported	5IIDb4
Albumin-corrected Calcium	rs11077601	-0.0113658	0.00208915	T	G	0.496177	5.5e-09	TRUE	reported	5IIDb4
Albumin-corrected Calcium	rs113232639	0.0126698	0.00212243	G	A	0.507429	2.9e-10	TRUE	reported	5IIDb4
Albumin-corrected Calcium	rs11663086	-0.0129199	0.00217265	G	A	0.642723	4e-09	TRUE	reported	5IIDb4
Albumin-corrected Calcium	rs1788098	0.0122831	0.00208826	C	T	0.521011	1e-08	TRUE	reported	5IIDb4
Albumin-corrected Calcium	rs12975026	-0.0139	0.00213352	C	T	0.412015	1.7e-10	TRUE	reported	5IIDb4
Albumin-corrected Calcium	rs308032	-0.0546703	0.00248989	G	T	0.763726	6.3e-106	TRUE	reported	5IIDb4
Albumin-corrected Calcium	rs117896857	0.0591792	0.00644042	C	T	0.972973	2.9e-20	TRUE	reported	5IIDb4
Albumin-corrected Calcium	rs11085015	0.0219238	0.0027246	T	G	0.198172	5.1e-16	TRUE	reported	5IIDb4
Albumin-corrected Calcium	rs113622516	0.0171853	0.00233072	C	T	0.721276	1.5e-13	TRUE	reported	5IIDb4
Albumin-corrected Calcium	rs36014207	-0.0207017	0.00214258	C	T	0.585438	5.8e-22	TRUE	reported	5IIDb4
Albumin-corrected Calcium	rs12462975	-0.0141219	0.00222958	G	A	0.670443	1.4e-10	TRUE	reported	5IIDb4
Albumin-corrected Calcium	rs10406943	-0.019158	0.00351797	T	G	0.100203	3.5e-08	TRUE	reported	5IIDb4
Albumin-corrected Calcium	rs142888784	0.0891771	0.00776352	C	G	0.977644	1.6e-31	TRUE	reported	5IIDb4
Albumin-corrected Calcium	rs1106476	-0.0299607	0.00330341	T	A	0.887721	2.6e-19	TRUE	reported	5IIDb4
Albumin-corrected Calcium	rs4814776	0.0160513	0.0022215	C	A	0.670119	3.7e-13	TRUE	reported	5IIDb4
Albumin-corrected Calcium	rs73075609	-0.0540435	0.00650039	C	T	0.973303	5.8e-17	TRUE	reported	5IIDb4
Albumin-corrected Calcium	rs35849893	-0.0119862	0.00210064	C	G	0.560838	7e-09	TRUE	reported	5IIDb4
Albumin-corrected Calcium	rs3091842	-0.105624	0.00523695	G	A	0.955878	8.7e-91	TRUE	reported	5IIDb4
Albumin-corrected Calcium	rs6073257	-0.0125685	0.00219317	C	T	0.362696	7.9e-09	TRUE	reported	5IIDb4
Albumin-corrected Calcium	rs6127099	0.0573627	0.00237503	A	T	0.720541	9.5e-133	TRUE	reported	5IIDb4
Albumin-corrected Calcium	rs2762938	-0.0160094	0.00216166	G	A	0.411779	2e-14	TRUE	reported	5IIDb4
Albumin-corrected Calcium	rs13051296	0.0192387	0.00226419	C	G	0.695917	1.2e-17	TRUE	reported	5IIDb4
Albumin-corrected Calcium	rs12626330	0.0179157	0.00210163	C	G	0.512356	3.2e-17	TRUE	reported	5IIDb4
Albumin-corrected Calcium	rs9608071	0.017655	0.0023701	G	T	0.737388	4.1e-14	TRUE	reported	5IIDb4
Albumin-corrected Calcium	rs5760495	-0.0164839	0.0021935	C	T	0.642788	2.3e-14	TRUE	reported	5IIDb4
Albumin-corrected Calcium	rs1544432	-0.0164911	0.00240735	T	G	0.751426	8.5e-12	TRUE	reported	5IIDb4
Albumin-corrected Calcium	rs5751350	-0.0122118	0.00221514	G	A	0.669202	2e-08	TRUE	reported	5IIDb4

### Sheet: ST2
			Minimum detectable odds ratio at 80% power
Exposure	n SNPs	R2	Spinal stenosis (FinnGen)	Spinal stenosis (PheWeb UKBB)
BMI (Locke et al.)	496	0.0156436	NA	1.37
BMI (Yengo et al.)	78	0.0490842	1.1	NA
hip circumference	52	0.013732	1.19	1.4
waist circumference	42	0.0108517	1.21	1.45
waist-to-hip ratio	29	0.00676922	1.27	1.56
systolic blood pressure	444	0.0463461	1.11	NA
diastolic blood pressure	447	0.047991	1.1	NA
height	381	0.119562	1.07	1.14
total body BMD	84	0.09714	1.07	1.15
femoral neck BMD (GEFOS)	18	0.0196282	1.16	1.11
femoral neck BMD (UKBB)	45	0.0631992	1.09	NA
lumbar spine BMD	23	0.024777	1.14	1.29
circulating calcium	233	0.118484	1.07	NA
circulating phosphate	148	0.0480882	1.1	NA
Hip OA with UKBB	40	0.00526053	1.32	NA
Hip OA no UKBB	14	0.00316346	NA	1.82
KneeHip OA with UKBB	39	0.00321475	1.4	NA
KneeHip OA no UKBB	8	0.000933068	NA	2.51
Knee OA with UKBB	31	0.00308643	1.41	NA
Knee OA no UKBB	4	0.000540478	NA	3
All OA with UKBB	31	0.00141541	1.62	NA
All OA no UKBB	4	0.000469669	NA	3.1
Spine OA with UKBB	1	9.14341e-05	3.3	NA
Spine OA no UKBB	1	9.14341e-05	NA	5.5
1Odds ratio of the outcome are given per standard deviation increase in the exposure

### Sheet: ST3
exposure	outcome	method	nsnp	b	se	pval	lo_ci	up_ci	or	or_lci95	or_uci95
AllOA	spinal stenosis (FinnGen)	Inverse variance weighted	29	0.367826	0.124408	0.00311049	0.123985	0.611666	1.44459	1.132	1.8435
AllOA	spinal stenosis (FinnGen)	MR Egger	29	-0.0209204	0.663889	0.975093	-1.32214	1.2803	0.979297	0.266563	3.59773
AllOA	spinal stenosis (FinnGen)	Simple mode	29	0.290932	0.274187	0.297724	-0.246475	0.82834	1.33767	0.781551	2.28951
AllOA	spinal stenosis (FinnGen)	Weighted median	29	0.342747	0.128366	0.00758357	0.0911489	0.594345	1.40881	1.09543	1.81184
AllOA	spinal stenosis (FinnGen)	Weighted mode	29	0.317076	0.251548	0.217894	-0.175959	0.810111	1.37311	0.838652	2.24816
AllOA	spinal stenosis (UKBB)	Inverse variance weighted	4	-0.0802496	0.144554	0.578789	-0.363575	0.203075	0.922886	0.695187	1.22516
AllOA	spinal stenosis (UKBB)	MR Egger	4	-0.05893	0.180568	0.775139	-0.412844	0.294984	0.942773	0.661766	1.3431
AllOA	spinal stenosis (UKBB)	Simple mode	4	0.435811	0.366386	0.319811	-0.282306	1.15393	1.54622	0.754043	3.17062
AllOA	spinal stenosis (UKBB)	Weighted median	4	-0.074091	0.0996238	0.457053	-0.269354	0.121172	0.928587	0.763873	1.12882
AllOA	spinal stenosis (UKBB)	Weighted mode	4	-0.109071	0.100481	0.357141	-0.306015	0.087872	0.896666	0.736376	1.09185
Body mass index || id:ieu-a-2	spinal stenosis (UKBB)	Inverse variance weighted	79	0.353605	0.1275	0.00554789	0.103705	0.603505	1.42419	1.10927	1.82852
Body mass index || id:ieu-a-2	spinal stenosis (UKBB)	MR Egger	79	0.1897	0.311252	0.544005	-0.420355	0.799755	1.20889	0.656814	2.225
Body mass index || id:ieu-a-2	spinal stenosis (UKBB)	Simple mode	79	0.274709	0.458204	0.550554	-0.623371	1.17279	1.31615	0.536134	3.23099
Body mass index || id:ieu-a-2	spinal stenosis (UKBB)	Weighted median	79	0.312167	0.176319	0.0766498	-0.0334188	0.657753	1.36638	0.967133	1.93045
Body mass index || id:ieu-a-2	spinal stenosis (UKBB)	Weighted mode	79	0.0706729	0.283801	0.803998	-0.485577	0.626922	1.07323	0.615342	1.87184
body mass index || id:ieu-b-40	spinal stenosis (FinnGen)	Inverse variance weighted	475	0.433101	0.0457236	2.74105e-21	0.343483	0.522719	1.54203	1.40985	1.68661
body mass index || id:ieu-b-40	spinal stenosis (FinnGen)	MR Egger	475	0.537664	0.121043	1.11122e-05	0.300421	0.774908	1.712	1.35043	2.17039
body mass index || id:ieu-b-40	spinal stenosis (FinnGen)	Simple mode	475	0.131326	0.20341	0.518836	-0.267357	0.53001	1.14034	0.765399	1.69895
body mass index || id:ieu-b-40	spinal stenosis (FinnGen)	Weighted median	475	0.431306	0.0682908	2.68889e-10	0.297456	0.565156	1.53927	1.34643	1.75972
body mass index || id:ieu-b-40	spinal stenosis (FinnGen)	Weighted mode	475	0.389613	0.113832	0.000673733	0.166503	0.612723	1.47641	1.18117	1.84545
Calcium	spinal stenosis (FinnGen)	Inverse variance weighted	230	0.0172372	0.043566	0.692358	-0.0681522	0.102627	1.01739	0.934118	1.10808
Calcium	spinal stenosis (FinnGen)	MR Egger	230	-0.0248107	0.0830875	0.76551	-0.187662	0.138041	0.975495	0.828895	1.14802
Calcium	spinal stenosis (FinnGen)	Simple mode	230	0.185835	0.146981	0.207391	-0.102248	0.473918	1.20422	0.902806	1.60628
Calcium	spinal stenosis (FinnGen)	Weighted median	230	0.014259	0.0605011	0.81368	-0.104323	0.132841	1.01436	0.900934	1.14207
Calcium	spinal stenosis (FinnGen)	Weighted mode	230	0.0358877	0.0940784	0.703211	-0.148506	0.220281	1.03654	0.861995	1.24643
Calcium	spinal stenosis (UKBB)	Inverse variance weighted	244	-0.0707122	0.0761531	0.353121	-0.219972	0.0785479	0.93173	0.802541	1.08172
Calcium	spinal stenosis (UKBB)	MR Egger	244	-0.0826673	0.148157	0.577381	-0.373055	0.207721	0.920657	0.688627	1.23087
Calcium	spinal stenosis (UKBB)	Simple mode	244	-0.549979	0.324707	0.0915902	-1.1864	0.0864464	0.576962	0.305317	1.09029
Calcium	spinal stenosis (UKBB)	Weighted median	244	-0.271945	0.122922	0.0269435	-0.512872	-0.0310175	0.761896	0.598773	0.969459
Calcium	spinal stenosis (UKBB)	Weighted mode	244	-0.467451	0.219576	0.0342698	-0.897819	-0.0370831	0.626597	0.407457	0.963596
Femoral neck BMD (GEFOS)	spinal stenosis (UKBB)	Inverse variance weighted	20	0.202435	0.103552	0.0505946	-0.00052786	0.405397	1.22438	0.999472	1.4999
Femoral neck BMD (GEFOS)	spinal stenosis (UKBB)	MR Egger	20	-0.0823493	0.53131	0.878552	-1.12372	0.959018	0.92095	0.325069	2.60913
Femoral neck BMD (GEFOS)	spinal stenosis (UKBB)	Simple mode	20	0.239988	0.254561	0.357642	-0.258952	0.738928	1.27123	0.77186	2.09369
Femoral neck BMD (GEFOS)	spinal stenosis (UKBB)	Weighted median	20	0.233566	0.139166	0.0932835	-0.0391995	0.506331	1.2631	0.961559	1.65919
Femoral neck BMD (GEFOS)	spinal stenosis (UKBB)	Weighted mode	20	0.252776	0.231491	0.288509	-0.200946	0.706497	1.28759	0.817957	2.02688
Femoral neck BMD (UKBB)	spinal stenosis (FinnGen)	Inverse variance weighted	44	0.199696	0.0580791	0.000585289	0.0858607	0.313531	1.22103	1.08965	1.36825
Femoral neck BMD (UKBB)	spinal stenosis (FinnGen)	MR Egger	44	0.304788	0.170629	0.0812772	-0.0296447	0.639222	1.35634	0.97079	1.89501
Femoral neck BMD (UKBB)	spinal stenosis (FinnGen)	Simple mode	44	0.303735	0.124735	0.0191123	0.0592551	0.548215	1.35491	1.06105	1.73016
Femoral neck BMD (UKBB)	spinal stenosis (FinnGen)	Weighted median	44	0.259926	0.0546364	1.96118e-06	0.152839	0.367014	1.29683	1.16514	1.44342
Femoral neck BMD (UKBB)	spinal stenosis (FinnGen)	Weighted mode	44	0.310582	0.0975196	0.00269473	0.119443	0.50172	1.36422	1.12687	1.65156
Femoral neck BMD (UKBB)	spinal stenosis (UKBB)	Inverse variance weighted	49	0.113565	0.0853642	0.183399	-0.0537487	0.280879	1.12026	0.94767	1.32429
Femoral neck BMD (UKBB)	spinal stenosis (UKBB)	MR Egger	49	0.231485	0.285063	0.420859	-0.327239	0.790208	1.26047	0.720911	2.20386
Femoral neck BMD (UKBB)	spinal stenosis (UKBB)	Simple mode	49	0.129244	0.251517	0.609709	-0.363729	0.622216	1.13797	0.69508	1.86305
Femoral neck BMD (UKBB)	spinal stenosis (UKBB)	Weighted median	49	0.140429	0.101313	0.165719	-0.0581441	0.339002	1.15077	0.943514	1.40355
Femoral neck BMD (UKBB)	spinal stenosis (UKBB)	Weighted mode	49	0.148049	0.181817	0.419509	-0.208313	0.50441	1.15957	0.811953	1.65601
Height || id:ieu-a-89	spinal stenosis (FinnGen)	Inverse variance weighted	360	0.0583455	0.0356902	0.102096	-0.0116073	0.128298	1.06008	0.98846	1.13689
Height || id:ieu-a-89	spinal stenosis (FinnGen)	MR Egger	360	0.0694356	0.097289	0.475875	-0.121251	0.260122	1.0719	0.885812	1.29709
Height || id:ieu-a-89	spinal stenosis (FinnGen)	Simple mode	360	0.145262	0.133629	0.277744	-0.116652	0.407175	1.15634	0.889895	1.50257
Height || id:ieu-a-89	spinal stenosis (FinnGen)	Weighted median	360	0.0925731	0.0427283	0.0302692	0.00882553	0.176321	1.09699	1.00886	1.19282
Height || id:ieu-a-89	spinal stenosis (FinnGen)	Weighted mode	360	0.119157	0.106872	0.265617	-0.090312	0.328626	1.12655	0.913646	1.38906
Height || id:ieu-a-89	spinal stenosis (UKBB)	Inverse variance weighted	366	0.1429	0.052615	0.00660861	0.0397743	0.246025	1.15361	1.04058	1.27893
Height || id:ieu-a-89	spinal stenosis (UKBB)	MR Egger	366	0.176937	0.142607	0.215504	-0.102573	0.456447	1.19356	0.902512	1.57846
Height || id:ieu-a-89	spinal stenosis (UKBB)	Simple mode	366	-0.0762289	0.265891	0.77451	-0.597375	0.444917	0.926604	0.550254	1.56036
Height || id:ieu-a-89	spinal stenosis (UKBB)	Weighted median	366	0.159032	0.0754612	0.0350769	0.0111282	0.306936	1.17238	1.01119	1.35925
Height || id:ieu-a-89	spinal stenosis (UKBB)	Weighted mode	366	0.593363	0.219405	0.00716282	0.16333	1.0234	1.81007	1.17742	2.78263
Hip circumference || id:ieu-a-49	spinal stenosis (FinnGen)	Inverse variance weighted	52	0.407375	0.0875932	3.30717e-06	0.235692	0.579058	1.50287	1.26578	1.78436
Hip circumference || id:ieu-a-49	spinal stenosis (FinnGen)	MR Egger	52	0.358259	0.26508	0.182615	-0.161299	0.877817	1.43084	0.851038	2.40564
Hip circumference || id:ieu-a-49	spinal stenosis (FinnGen)	Simple mode	52	0.236503	0.217341	0.281638	-0.189486	0.662492	1.26681	0.827385	1.93962
Hip circumference || id:ieu-a-49	spinal stenosis (FinnGen)	Weighted median	52	0.383266	0.107209	0.000350292	0.173137	0.593396	1.46707	1.18903	1.81012
Hip circumference || id:ieu-a-49	spinal stenosis (FinnGen)	Weighted mode	52	0.378107	0.143866	0.011313	0.0961303	0.660083	1.45952	1.1009	1.93495
Hip circumference || id:ieu-a-49	spinal stenosis (UKBB)	Inverse variance weighted	52	0.316672	0.142546	0.0263143	0.0372817	0.596062	1.37255	1.03799	1.81496
Hip circumference || id:ieu-a-49	spinal stenosis (UKBB)	MR Egger	52	0.390043	0.434361	0.373505	-0.461304	1.24139	1.47704	0.630461	3.46042
Hip circumference || id:ieu-a-49	spinal stenosis (UKBB)	Simple mode	52	0.881559	0.485367	0.075208	-0.0697597	1.83288	2.41466	0.932618	6.25186
Hip circumference || id:ieu-a-49	spinal stenosis (UKBB)	Weighted median	52	0.182992	0.196014	0.350529	-0.201196	0.567179	1.2008	0.817752	1.76329
Hip circumference || id:ieu-a-49	spinal stenosis (UKBB)	Weighted mode	52	-0.233686	0.31422	0.460471	-0.849557	0.382186	0.791611	0.427604	1.46548
HipOA	spinal stenosis (FinnGen)	Inverse variance weighted	38	0.194535	0.0467958	3.22297e-05	0.102816	0.286255	1.21475	1.10829	1.33143
HipOA	spinal stenosis (FinnGen)	MR Egger	38	0.20961	0.168189	0.22071	-0.120039	0.53926	1.2332	0.886886	1.71474
HipOA	spinal stenosis (FinnGen)	Simple mode	38	0.233287	0.114624	0.0490368	0.00862456	0.45795	1.26274	1.00866	1.58083
HipOA	spinal stenosis (FinnGen)	Weighted median	38	0.21542	0.0518833	3.29583e-05	0.113728	0.317111	1.24038	1.12045	1.37315
HipOA	spinal stenosis (FinnGen)	Weighted mode	38	0.240727	0.0997667	0.020897	0.0451845	0.43627	1.27217	1.04622	1.54693
HipOA	spinal stenosis (UKBB)	Inverse variance weighted	13	0.00888491	0.0768574	0.907968	-0.141756	0.159525	1.00892	0.867833	1.17295
HipOA	spinal stenosis (UKBB)	MR Egger	13	-0.157609	0.117146	0.205571	-0.387214	0.0719965	0.854184	0.678946	1.07465
HipOA	spinal stenosis (UKBB)	Simple mode	13	-0.0503916	0.193752	0.799209	-0.430146	0.329363	0.950857	0.650414	1.39008
HipOA	spinal stenosis (UKBB)	Weighted median	13	-0.093319	0.104622	0.372413	-0.298378	0.11174	0.910903	0.742021	1.11822
HipOA	spinal stenosis (UKBB)	Weighted mode	13	-0.134783	0.119282	0.280574	-0.368575	0.0990086	0.873905	0.691719	1.10408
KneeHipOA	spinal stenosis (FinnGen)	Inverse variance weighted	36	0.273129	0.0860959	0.00151196	0.104381	0.441877	1.31407	1.11002	1.55562
KneeHipOA	spinal stenosis (FinnGen)	MR Egger	36	-0.309545	0.418237	0.464307	-1.12929	0.510198	0.73378	0.323263	1.66562
KneeHipOA	spinal stenosis (FinnGen)	Simple mode	36	0.27576	0.187873	0.151089	-0.0924719	0.643991	1.31753	0.911675	1.90406
KneeHipOA	spinal stenosis (FinnGen)	Weighted median	36	0.245968	0.0839658	0.00339632	0.0813954	0.410541	1.27886	1.0848	1.50763
KneeHipOA	spinal stenosis (FinnGen)	Weighted mode	36	0.246674	0.164063	0.141673	-0.0748897	0.568238	1.27976	0.927846	1.76515
KneeHipOA	spinal stenosis (UKBB)	Inverse variance weighted	8	0.226639	0.180358	0.208898	-0.126864	0.580141	1.25438	0.880854	1.78629
KneeHipOA	spinal stenosis (UKBB)	MR Egger	8	0.368326	0.326438	0.302271	-0.271492	1.00814	1.44531	0.762241	2.74051
KneeHipOA	spinal stenosis (UKBB)	Simple mode	8	0.460094	0.35177	0.232207	-0.229376	1.14956	1.58422	0.79503	3.15681
KneeHipOA	spinal stenosis (UKBB)	Weighted median	8	0.339743	0.205824	0.0988101	-0.0636717	0.743158	1.40459	0.938313	2.10256
KneeHipOA	spinal stenosis (UKBB)	Weighted mode	8	0.424455	0.245393	0.127306	-0.056515	0.905425	1.52876	0.945052	2.47298
KneeOA	spinal stenosis (FinnGen)	Inverse variance weighted	30	0.14898	0.087675	0.0892753	-0.0228627	0.320823	1.16065	0.977397	1.37826
KneeOA	spinal stenosis (FinnGen)	MR Egger	30	-0.554892	0.533658	0.307334	-1.60086	0.491078	0.574134	0.201723	1.63408
KneeOA	spinal stenosis (FinnGen)	Simple mode	30	0.185931	0.154336	0.238053	-0.116568	0.488429	1.20434	0.88997	1.62975
KneeOA	spinal stenosis (FinnGen)	Weighted median	30	0.182709	0.0808913	0.0239021	0.0241622	0.341256	1.20047	1.02446	1.40671
KneeOA	spinal stenosis (FinnGen)	Weighted mode	30	0.191993	0.139566	0.179464	-0.0815556	0.465542	1.21166	0.921681	1.59288
KneeOA	spinal stenosis (UKBB)	Inverse variance weighted	4	-0.220152	0.307122	0.473483	-0.822111	0.381807	0.802397	0.439503	1.46493
KneeOA	spinal stenosis (UKBB)	MR Egger	4	1.18485	2.95367	0.727112	-4.60433	6.97404	3.27021	0.0100084	1068.53
KneeOA	spinal stenosis (UKBB)	Simple mode	4	0.085992	0.481436	0.869621	-0.857622	1.02961	1.0898	0.42417	2.79996
KneeOA	spinal stenosis (UKBB)	Weighted median	4	-0.156937	0.257242	0.54181	-0.661131	0.347256	0.854757	0.516267	1.41518
KneeOA	spinal stenosis (UKBB)	Weighted mode	4	-0.0331629	0.45555	0.946549	-0.926041	0.859715	0.967381	0.396119	2.36249
Lumbar spine bone mineral density || id:ieu-a-982	spinal stenosis (FinnGen)	Inverse variance weighted	21	0.321514	0.0487805	4.3675e-11	0.225904	0.417124	1.37921	1.25346	1.51759
Lumbar spine bone mineral density || id:ieu-a-982	spinal stenosis (FinnGen)	MR Egger	21	0.0331043	0.171671	0.849134	-0.303372	0.36958	1.03366	0.738325	1.44713
Lumbar spine bone mineral density || id:ieu-a-982	spinal stenosis (FinnGen)	Simple mode	21	0.347565	0.122415	0.0101363	0.107632	0.587498	1.41562	1.11364	1.79948
Lumbar spine bone mineral density || id:ieu-a-982	spinal stenosis (FinnGen)	Weighted median	21	0.279115	0.0637363	1.19111e-05	0.154192	0.404038	1.32196	1.16671	1.49786
Lumbar spine bone mineral density || id:ieu-a-982	spinal stenosis (FinnGen)	Weighted mode	21	0.311083	0.104863	0.00762814	0.105552	0.516614	1.3649	1.11132	1.67634
Lumbar spine bone mineral density || id:ieu-a-982	spinal stenosis (UKBB)	Inverse variance weighted	22	0.223823	0.0957443	0.019402	0.0361641	0.411482	1.25085	1.03683	1.50905
Lumbar spine bone mineral density || id:ieu-a-982	spinal stenosis (UKBB)	MR Egger	22	0.109395	0.383949	0.778635	-0.643145	0.861935	1.1156	0.525637	2.36774
Lumbar spine bone mineral density || id:ieu-a-982	spinal stenosis (UKBB)	Simple mode	22	0.353388	0.25554	0.181224	-0.147471	0.854247	1.42388	0.862887	2.3496
Lumbar spine bone mineral density || id:ieu-a-982	spinal stenosis (UKBB)	Weighted median	22	0.259657	0.128038	0.0425631	0.00870297	0.510611	1.29649	1.00874	1.66631
Lumbar spine bone mineral density || id:ieu-a-982	spinal stenosis (UKBB)	Weighted mode	22	0.32544	0.261733	0.227421	-0.187556	0.838437	1.38464	0.828983	2.31275
Phosphate || id:ukb-d-30810_irnt	spinal stenosis (FinnGen)	Inverse variance weighted	143	-0.0657318	0.0499395	0.188098	-0.163613	0.0321496	0.936382	0.84907	1.03267
Phosphate || id:ukb-d-30810_irnt	spinal stenosis (FinnGen)	MR Egger	143	0.045227	0.0829182	0.586312	-0.117293	0.207747	1.04627	0.889325	1.2309
Phosphate || id:ukb-d-30810_irnt	spinal stenosis (FinnGen)	Simple mode	143	0.114332	0.167347	0.495591	-0.213668	0.442333	1.12112	0.807616	1.55633
Phosphate || id:ukb-d-30810_irnt	spinal stenosis (FinnGen)	Weighted median	143	-0.0542511	0.0660849	0.411686	-0.183778	0.0752754	0.947194	0.832121	1.07818
Phosphate || id:ukb-d-30810_irnt	spinal stenosis (FinnGen)	Weighted mode	143	0.0011324	0.0653865	0.986207	-0.127025	0.12929	1.00113	0.880712	1.13802
spinal stenosis (FinnGen)	AllOA	Inverse variance weighted	18	0.103298	0.0342919	0.00259255	0.0360862	0.170511	1.10882	1.03675	1.18591
spinal stenosis (FinnGen)	AllOA	MR Egger	18	0.171444	0.217938	0.442975	-0.255715	0.598603	1.18702	0.774363	1.81957
spinal stenosis (FinnGen)	AllOA	Simple mode	18	-0.0362592	0.119797	0.765812	-0.271062	0.198543	0.96439	0.762569	1.21962
spinal stenosis (FinnGen)	AllOA	Weighted median	18	0.107599	0.0316974	0.000687348	0.0454723	0.169726	1.1136	1.04652	1.18498
spinal stenosis (FinnGen)	AllOA	Weighted mode	18	0.183374	0.0996699	0.0833233	-0.0119785	0.378727	1.20126	0.988093	1.46042
spinal stenosis (FinnGen)	body mass index || id:ieu-b-40	Inverse variance weighted	11	0.0132939	0.0125338	0.288853	-0.0112724	0.0378602	1.01338	0.988791	1.03859
spinal stenosis (FinnGen)	body mass index || id:ieu-b-40	MR Egger	11	0.0730039	0.113084	0.534666	-0.14864	0.294648	1.07573	0.861879	1.34265
spinal stenosis (FinnGen)	body mass index || id:ieu-b-40	Simple mode	11	-0.000610543	0.0216456	0.978053	-0.043036	0.0418149	0.99939	0.957877	1.0427
spinal stenosis (FinnGen)	body mass index || id:ieu-b-40	Weighted median	11	0.00353975	0.0111089	0.75	-0.0182337	0.0253132	1.00355	0.981931	1.02564
spinal stenosis (FinnGen)	body mass index || id:ieu-b-40	Weighted mode	11	-0.00857331	0.0184059	0.651345	-0.0446489	0.0275023	0.991463	0.956333	1.02788
spinal stenosis (FinnGen)	Femoral neck BMD (UKBB)	Inverse variance weighted	19	0.0195371	0.0360593	0.587953	-0.0511391	0.0902133	1.01973	0.950146	1.09441
spinal stenosis (FinnGen)	Femoral neck BMD (UKBB)	MR Egger	19	0.277019	0.239962	0.264294	-0.193306	0.747344	1.31919	0.82423	2.11138
spinal stenosis (FinnGen)	Femoral neck BMD (UKBB)	Simple mode	19	0.00435917	0.0653471	0.94755	-0.123721	0.13244	1.00437	0.883626	1.14161
spinal stenosis (FinnGen)	Femoral neck BMD (UKBB)	Weighted median	19	0.0252408	0.0350577	0.471538	-0.0434723	0.0939538	1.02556	0.957459	1.09851
spinal stenosis (FinnGen)	Femoral neck BMD (UKBB)	Weighted mode	19	0.0187991	0.0526227	0.725063	-0.0843413	0.12194	1.01898	0.919117	1.12969
spinal stenosis (FinnGen)	Height || id:ieu-a-89	Inverse variance weighted	10	0.0151067	0.0426396	0.723123	-0.0684669	0.0986803	1.01522	0.933824	1.10371
spinal stenosis (FinnGen)	Height || id:ieu-a-89	MR Egger	10	0.164442	0.391293	0.685361	-0.602493	0.931378	1.17874	0.547445	2.538
spinal stenosis (FinnGen)	Height || id:ieu-a-89	Simple mode	10	-0.00780988	0.0227782	0.739571	-0.0524552	0.0368354	0.992221	0.948897	1.03752
spinal stenosis (FinnGen)	Height || id:ieu-a-89	Weighted median	10	-0.00480769	0.0203697	0.813416	-0.0447323	0.0351169	0.995204	0.956253	1.03574
spinal stenosis (FinnGen)	Height || id:ieu-a-89	Weighted mode	10	-0.00919919	0.0192707	0.644481	-0.0469698	0.0285715	0.990843	0.954116	1.02898
spinal stenosis (FinnGen)	Hip circumference || id:ieu-a-49	Inverse variance weighted	10	-0.0296935	0.0287846	0.30227	-0.0861112	0.0267243	0.970743	0.917492	1.02708
spinal stenosis (FinnGen)	Hip circumference || id:ieu-a-49	MR Egger	10	-0.130574	0.26651	0.637327	-0.652933	0.391785	0.877591	0.520517	1.47962
spinal stenosis (FinnGen)	Hip circumference || id:ieu-a-49	Simple mode	10	-0.0588228	0.0347249	0.124516	-0.126884	0.00923789	0.942874	0.880836	1.00928
spinal stenosis (FinnGen)	Hip circumference || id:ieu-a-49	Weighted median	10	-0.036156	0.0251465	0.150486	-0.0854431	0.0131311	0.96449	0.918105	1.01322
spinal stenosis (FinnGen)	Hip circumference || id:ieu-a-49	Weighted mode	10	-0.0479558	0.0287162	0.12926	-0.10424	0.00832799	0.953176	0.901009	1.00836
spinal stenosis (FinnGen)	HipOA	Inverse variance weighted	19	0.168437	0.0727165	0.020539	0.0259128	0.310962	1.18345	1.02625	1.36474
spinal stenosis (FinnGen)	HipOA	MR Egger	19	0.457229	0.462783	0.337008	-0.449825	1.36428	1.57969	0.63774	3.91292
spinal stenosis (FinnGen)	HipOA	Simple mode	19	0.169073	0.0953656	0.0931694	-0.0178437	0.355989	1.18421	0.982315	1.42759
spinal stenosis (FinnGen)	HipOA	Weighted median	19	0.162727	0.0574603	0.00462599	0.0501045	0.275349	1.17672	1.05138	1.31699
spinal stenosis (FinnGen)	HipOA	Weighted mode	19	0.17713	0.0967037	0.0836004	-0.0124089	0.36667	1.19379	0.987668	1.44292
spinal stenosis (FinnGen)	KneeHipOA	Inverse variance weighted	18	0.155761	0.0511634	0.0023315	0.0554812	0.256042	1.16855	1.05705	1.29181
spinal stenosis (FinnGen)	KneeHipOA	MR Egger	18	0.394121	0.318043	0.23314	-0.229244	1.01749	1.48308	0.795134	2.76623
spinal stenosis (FinnGen)	KneeHipOA	Simple mode	18	0.203831	0.0705854	0.0102252	0.0654832	0.342178	1.22609	1.06767	1.40801
spinal stenosis (FinnGen)	KneeHipOA	Weighted median	18	0.17609	0.0373659	2.44603e-06	0.102853	0.249327	1.19255	1.10833	1.28316
spinal stenosis (FinnGen)	KneeHipOA	Weighted mode	18	0.216666	0.0608201	0.00239661	0.097459	0.335874	1.24193	1.10237	1.39916
spinal stenosis (FinnGen)	KneeOA	Inverse variance weighted	18	0.131657	0.0422466	0.0018308	0.0488536	0.21446	1.14072	1.05007	1.23919
spinal stenosis (FinnGen)	KneeOA	MR Egger	18	0.298468	0.263541	0.2741	-0.218073	0.815009	1.34779	0.804067	2.2592
spinal stenosis (FinnGen)	KneeOA	Simple mode	18	0.118582	0.0899891	0.205074	-0.0577965	0.294961	1.1259	0.943842	1.34307
spinal stenosis (FinnGen)	KneeOA	Weighted median	18	0.12919	0.0406963	0.00150097	0.0494255	0.208955	1.13791	1.05067	1.23239
spinal stenosis (FinnGen)	KneeOA	Weighted mode	18	0.172585	0.0763196	0.037138	0.0229983	0.322171	1.18837	1.02326	1.38012
spinal stenosis (FinnGen)	Lumbar spine bone mineral density || id:ieu-a-982	Inverse variance weighted	15	0.140944	0.0444254	0.00151081	0.0538702	0.228018	1.15136	1.05535	1.25611
spinal stenosis (FinnGen)	Lumbar spine bone mineral density || id:ieu-a-982	MR Egger	15	0.0347663	0.328575	0.917349	-0.609241	0.678774	1.03538	0.543763	1.97146
spinal stenosis (FinnGen)	Lumbar spine bone mineral density || id:ieu-a-982	Simple mode	15	0.187468	0.0975488	0.0752251	-0.00372726	0.378664	1.20619	0.99628	1.46033
spinal stenosis (FinnGen)	Lumbar spine bone mineral density || id:ieu-a-982	Weighted median	15	0.161663	0.0527969	0.00219879	0.0581811	0.265145	1.17546	1.05991	1.30362
spinal stenosis (FinnGen)	Lumbar spine bone mineral density || id:ieu-a-982	Weighted mode	15	0.175637	0.0851913	0.0583141	0.00866195	0.342612	1.19201	1.0087	1.40862
spinal stenosis (FinnGen)	Phosphate || id:ukb-d-30810_irnt	Inverse variance weighted	19	-0.00805156	0.0150405	0.592424	-0.0375309	0.0214278	0.991981	0.963165	1.02166
spinal stenosis (FinnGen)	Phosphate || id:ukb-d-30810_irnt	MR Egger	19	0.171587	0.0933538	0.0835989	-0.0113869	0.35456	1.18719	0.988678	1.42555
spinal stenosis (FinnGen)	Phosphate || id:ukb-d-30810_irnt	Simple mode	19	0.00990343	0.0251085	0.697901	-0.0393091	0.059116	1.00995	0.961453	1.0609
spinal stenosis (FinnGen)	Phosphate || id:ukb-d-30810_irnt	Weighted median	19	0.0016774	0.0126121	0.894194	-0.0230423	0.0263971	1.00168	0.977221	1.02675
spinal stenosis (FinnGen)	Phosphate || id:ukb-d-30810_irnt	Weighted mode	19	0.00916279	0.0224609	0.688126	-0.0348605	0.0531861	1.0092	0.96574	1.05463
spinal stenosis (FinnGen)	SpineOA	Inverse variance weighted	18	0.227252	0.0547507	3.31503e-05	0.119941	0.334563	1.25515	1.12743	1.39733
spinal stenosis (FinnGen)	SpineOA	MR Egger	18	0.155601	0.342917	0.656097	-0.516516	0.827718	1.16836	0.596596	2.28809
spinal stenosis (FinnGen)	SpineOA	Simple mode	18	0.312055	0.117907	0.016959	0.0809581	0.543152	1.36623	1.08433	1.72142
spinal stenosis (FinnGen)	SpineOA	Weighted median	18	0.266379	0.0596106	7.87162e-06	0.149542	0.383216	1.30523	1.1613	1.46699
spinal stenosis (FinnGen)	SpineOA	Weighted mode	18	0.342555	0.104434	0.00441575	0.137864	0.547246	1.40854	1.14782	1.72849
spinal stenosis (FinnGen)	Total body bone mineral density || id:ebi-a-GCST005348	Inverse variance weighted	19	0.0387769	0.0234494	0.0982009	-0.00718399	0.0847378	1.03954	0.992842	1.08843
spinal stenosis (FinnGen)	Total body bone mineral density || id:ebi-a-GCST005348	MR Egger	19	0.120177	0.156575	0.453292	-0.18671	0.427064	1.1277	0.829684	1.53275
spinal stenosis (FinnGen)	Total body bone mineral density || id:ebi-a-GCST005348	Simple mode	19	0.0631999	0.052278	0.242335	-0.039265	0.165665	1.06524	0.961496	1.18018
spinal stenosis (FinnGen)	Total body bone mineral density || id:ebi-a-GCST005348	Weighted median	19	0.0561974	0.0294316	0.0562073	-0.0014885	0.113883	1.05781	0.998513	1.12062
spinal stenosis (FinnGen)	Total body bone mineral density || id:ebi-a-GCST005348	Weighted mode	19	0.0723295	0.0460988	0.134057	-0.0180241	0.162683	1.07501	0.982137	1.17666
spinal stenosis (FinnGen)	Waist circumference || id:ieu-a-61	Inverse variance weighted	10	-0.0347463	0.0283296	0.22001	-0.0902723	0.0207797	0.96585	0.913682	1.021
spinal stenosis (FinnGen)	Waist circumference || id:ieu-a-61	MR Egger	10	-0.000619176	0.265302	0.998195	-0.520611	0.519373	0.999381	0.594157	1.68097
spinal stenosis (FinnGen)	Waist circumference || id:ieu-a-61	Simple mode	10	-0.0596609	0.0543702	0.300996	-0.166226	0.0469048	0.942084	0.846854	1.04802
spinal stenosis (FinnGen)	Waist circumference || id:ieu-a-61	Weighted median	10	-0.0607291	0.0266493	0.0226777	-0.112962	-0.00849638	0.941078	0.893185	0.99154
spinal stenosis (FinnGen)	Waist circumference || id:ieu-a-61	Weighted mode	10	-0.0559147	0.0419372	0.215196	-0.138112	0.0262822	0.94562	0.871001	1.02663
spinal stenosis (FinnGen)	Waist-to-hip ratio || id:ieu-a-73	Inverse variance weighted	10	-0.0390111	0.0251009	0.120143	-0.0882088	0.0101866	0.96174	0.91557	1.01024
spinal stenosis (FinnGen)	Waist-to-hip ratio || id:ieu-a-73	MR Egger	10	0.0616982	0.233088	0.797933	-0.395154	0.51855	1.06364	0.673577	1.67959
spinal stenosis (FinnGen)	Waist-to-hip ratio || id:ieu-a-73	Simple mode	10	0.0177854	0.0565396	0.760261	-0.0930321	0.128603	1.01794	0.911164	1.13724
spinal stenosis (FinnGen)	Waist-to-hip ratio || id:ieu-a-73	Weighted median	10	-0.0207319	0.0267658	0.438596	-0.0731929	0.0317291	0.979482	0.929422	1.03224
spinal stenosis (FinnGen)	Waist-to-hip ratio || id:ieu-a-73	Weighted mode	10	0.0265601	0.058752	0.661916	-0.0885938	0.141714	1.02692	0.915217	1.15225
SpineOA	spinal stenosis (FinnGen)	Wald ratio	1	0.124312	0.211129	0.556	-0.289502	0.538125	1.13237	0.748636	1.71279
SpineOA	spinal stenosis (UKBB)	Wald ratio	1	-0.152964	0.114723	0.182422	-0.37782	0.0718929	0.858161	0.685354	1.07454
Total body bone mineral density || id:ebi-a-GCST005348	spinal stenosis (FinnGen)	Inverse variance weighted	79	0.187519	0.0358052	1.63033e-07	0.117341	0.257697	1.20625	1.1245	1.29395
Total body bone mineral density || id:ebi-a-GCST005348	spinal stenosis (FinnGen)	MR Egger	79	0.238128	0.0965871	0.0159107	0.0488176	0.427439	1.26887	1.05003	1.53333
Total body bone mineral density || id:ebi-a-GCST005348	spinal stenosis (FinnGen)	Simple mode	79	0.253615	0.105026	0.0180863	0.0477637	0.459466	1.28868	1.04892	1.58323
Total body bone mineral density || id:ebi-a-GCST005348	spinal stenosis (FinnGen)	Weighted median	79	0.227445	0.048399	2.60954e-06	0.132583	0.322307	1.25539	1.14177	1.38031
Total body bone mineral density || id:ebi-a-GCST005348	spinal stenosis (FinnGen)	Weighted mode	79	0.231644	0.0795398	0.00467693	0.0757461	0.387542	1.26067	1.07869	1.47335
Total body bone mineral density || id:ebi-a-GCST005348	spinal stenosis (UKBB)	Inverse variance weighted	81	0.168798	0.0634782	0.00783374	0.0443809	0.293215	1.18388	1.04538	1.34073
Total body bone mineral density || id:ebi-a-GCST005348	spinal stenosis (UKBB)	MR Egger	81	0.0519146	0.166177	0.755555	-0.273792	0.377621	1.05329	0.760491	1.45881
Total body bone mineral density || id:ebi-a-GCST005348	spinal stenosis (UKBB)	Simple mode	81	0.249557	0.216606	0.252701	-0.17499	0.674104	1.28346	0.839465	1.96227
Total body bone mineral density || id:ebi-a-GCST005348	spinal stenosis (UKBB)	Weighted median	81	0.200411	0.0890783	0.0244598	0.0258175	0.375004	1.2219	1.02615	1.455
Total body bone mineral density || id:ebi-a-GCST005348	spinal stenosis (UKBB)	Weighted mode	81	0.198525	0.161242	0.221844	-0.117508	0.514559	1.2196	0.889133	1.6729
Waist circumference || id:ieu-a-61	spinal stenosis (FinnGen)	Inverse variance weighted	41	0.358201	0.11319	0.00155302	0.136348	0.580054	1.43075	1.14608	1.78613
Waist circumference || id:ieu-a-61	spinal stenosis (FinnGen)	MR Egger	41	0.556946	0.402141	0.173939	-0.231251	1.34514	1.74533	0.79354	3.83874
Waist circumference || id:ieu-a-61	spinal stenosis (FinnGen)	Simple mode	41	0.149536	0.238352	0.533979	-0.317634	0.616707	1.1613	0.727869	1.85282
Waist circumference || id:ieu-a-61	spinal stenosis (FinnGen)	Weighted median	41	0.307496	0.122493	0.0120623	0.06741	0.547583	1.36002	1.06973	1.72907
Waist circumference || id:ieu-a-61	spinal stenosis (FinnGen)	Weighted mode	41	0.404796	0.201822	0.0516847	0.00922417	0.800367	1.499	1.00927	2.22636
Waist circumference || id:ieu-a-61	spinal stenosis (UKBB)	Inverse variance weighted	41	0.377977	0.16629	0.0230257	0.0520499	0.703905	1.45933	1.05343	2.02163
Waist circumference || id:ieu-a-61	spinal stenosis (UKBB)	MR Egger	41	1.30258	0.575179	0.0291691	0.175228	2.42993	3.67877	1.19152	11.3581
Waist circumference || id:ieu-a-61	spinal stenosis (UKBB)	Simple mode	41	0.0103562	0.519687	0.9842	-1.00823	1.02894	1.01041	0.364864	2.79811
Waist circumference || id:ieu-a-61	spinal stenosis (UKBB)	Weighted median	41	0.418725	0.226475	0.0644751	-0.0251659	0.862616	1.52002	0.975148	2.36935
Waist circumference || id:ieu-a-61	spinal stenosis (UKBB)	Weighted mode	41	0.385271	0.446596	0.393455	-0.490057	1.2606	1.47001	0.612591	3.52754
Waist-to-hip ratio || id:ieu-a-73	spinal stenosis (FinnGen)	Inverse variance weighted	28	0.0992396	0.144317	0.491675	-0.183623	0.382102	1.10433	0.83225	1.46536
Waist-to-hip ratio || id:ieu-a-73	spinal stenosis (FinnGen)	MR Egger	28	0.795382	0.642852	0.227046	-0.464609	2.05537	2.21529	0.628381	7.80974
Waist-to-hip ratio || id:ieu-a-73	spinal stenosis (FinnGen)	Simple mode	28	0.0536038	0.317766	0.867298	-0.569217	0.676424	1.05507	0.565969	1.96683
Waist-to-hip ratio || id:ieu-a-73	spinal stenosis (FinnGen)	Weighted median	28	0.0339555	0.151076	0.822168	-0.262154	0.330064	1.03454	0.769393	1.39106
Waist-to-hip ratio || id:ieu-a-73	spinal stenosis (FinnGen)	Weighted mode	28	0.0536038	0.305078	0.861837	-0.544349	0.651557	1.05507	0.580219	1.91853
Waist-to-hip ratio || id:ieu-a-73	spinal stenosis (UKBB)	Inverse variance weighted	28	4.47021e-06	0.243439	0.999985	-0.477136	0.477145	1	0.620558	1.61147
Waist-to-hip ratio || id:ieu-a-73	spinal stenosis (UKBB)	MR Egger	28	0.183357	1.14514	0.874026	-2.06111	2.42783	1.20124	0.127312	11.3342
Waist-to-hip ratio || id:ieu-a-73	spinal stenosis (UKBB)	Simple mode	28	0.550136	0.605307	0.371469	-0.636266	1.73654	1.73349	0.529265	5.67765
Waist-to-hip ratio || id:ieu-a-73	spinal stenosis (UKBB)	Weighted median	28	-0.123738	0.297868	0.67784	-0.707559	0.460083	0.883611	0.492846	1.58421
Waist-to-hip ratio || id:ieu-a-73	spinal stenosis (UKBB)	Weighted mode	28	-0.288607	0.514076	0.579149	-1.2962	0.718982	0.749307	0.27357	2.05234

### Sheet: ST4
exposure	outcome	method	nsnp	b	se	pval	lo_ci	up_ci	or	or_lci95	or_uci95
body mass index || id:ieu-b-40	AllOA	Inverse variance weighted	491	0.293134	0.0249746	8.20837e-32	0.244184	0.342084	1.34062	1.27658	1.40788
body mass index || id:ieu-b-40	AllOA	MR Egger	491	0.320055	0.0659923	1.66284e-06	0.19071	0.4494	1.3772	1.21011	1.56737
body mass index || id:ieu-b-40	AllOA	Simple mode	491	0.340879	0.127916	0.00795601	0.0901635	0.591595	1.40618	1.09435	1.80687
body mass index || id:ieu-b-40	AllOA	Weighted median	491	0.316883	0.0364362	3.41001e-18	0.245468	0.388298	1.37284	1.27822	1.47447
body mass index || id:ieu-b-40	AllOA	Weighted mode	491	0.35087	0.0839442	3.45578e-05	0.18634	0.515401	1.4203	1.20483	1.67431
body mass index || id:ieu-b-40	HipOA	Inverse variance weighted	490	0.334215	0.0430798	8.62444e-15	0.249779	0.418652	1.39684	1.28374	1.51991
body mass index || id:ieu-b-40	HipOA	MR Egger	490	0.603805	0.11315	1.45515e-07	0.38203	0.825579	1.82906	1.46526	2.2832
body mass index || id:ieu-b-40	HipOA	Simple mode	490	0.556265	0.223019	0.0129513	0.119149	0.993382	1.74415	1.12654	2.70035
body mass index || id:ieu-b-40	HipOA	Weighted median	490	0.380348	0.0611928	5.11398e-10	0.26041	0.500286	1.46279	1.29746	1.64919
body mass index || id:ieu-b-40	HipOA	Weighted mode	490	0.657045	0.128556	4.60557e-07	0.405076	0.909015	1.92908	1.49942	2.48188
body mass index || id:ieu-b-40	KneeHipOA	Inverse variance weighted	491	0.475932	0.0314458	9.5161e-52	0.414298	0.537566	1.60951	1.51331	1.71183
body mass index || id:ieu-b-40	KneeHipOA	MR Egger	491	0.646986	0.0826965	3.19232e-14	0.484901	0.809071	1.90978	1.62401	2.24582
body mass index || id:ieu-b-40	KneeHipOA	Simple mode	491	0.380382	0.172894	0.0282663	0.0415107	0.719254	1.46284	1.04238	2.0529
body mass index || id:ieu-b-40	KneeHipOA	Weighted median	491	0.48063	0.0447281	6.21569e-27	0.392963	0.568297	1.61709	1.48136	1.76526
body mass index || id:ieu-b-40	KneeHipOA	Weighted mode	491	0.724872	0.11146	1.93968e-10	0.50641	0.943335	2.06447	1.65932	2.56853
body mass index || id:ieu-b-40	KneeOA	Inverse variance weighted	491	0.564669	0.0356396	1.54996e-56	0.494815	0.634523	1.75887	1.6402	1.88612
body mass index || id:ieu-b-40	KneeOA	MR Egger	491	0.689185	0.0939192	9.08799e-13	0.505103	0.873266	1.99209	1.65716	2.39472
body mass index || id:ieu-b-40	KneeOA	Simple mode	491	0.73067	0.181585	6.63072e-05	0.374764	1.08658	2.07647	1.45465	2.96411
body mass index || id:ieu-b-40	KneeOA	Weighted median	491	0.616065	0.048962	2.63543e-36	0.520099	0.71203	1.85163	1.68219	2.03813
body mass index || id:ieu-b-40	KneeOA	Weighted mode	491	0.745395	0.128566	1.2052e-08	0.493406	0.997383	2.10727	1.63789	2.71118
body mass index || id:ieu-b-40	SpineOA	Inverse variance weighted	491	0.320809	0.0479548	2.23442e-11	0.226818	0.4148	1.37824	1.2546	1.51407
body mass index || id:ieu-b-40	SpineOA	MR Egger	491	0.381279	0.12678	0.00277054	0.132791	0.629768	1.46416	1.14201	1.87718
body mass index || id:ieu-b-40	SpineOA	Simple mode	491	0.337785	0.236546	0.153932	-0.125845	0.801414	1.40184	0.881751	2.22869
body mass index || id:ieu-b-40	SpineOA	Weighted median	491	0.322557	0.0759498	2.16674e-05	0.173696	0.471419	1.38065	1.18969	1.60227
body mass index || id:ieu-b-40	SpineOA	Weighted mode	491	0.337785	0.133745	0.0118647	0.0756444	0.599925	1.40184	1.07858	1.82198
Calcium	AllOA	Inverse variance weighted	225	-0.0422828	0.0252041	0.0934217	-0.0916828	0.00711717	0.958599	0.912395	1.00714
Calcium	AllOA	MR Egger	225	-0.133624	0.0481236	0.00595885	-0.227946	-0.0393013	0.874919	0.796167	0.961461
Calcium	AllOA	Simple mode	225	-0.108357	0.0870012	0.214263	-0.278879	0.0621656	0.897307	0.756631	1.06414
Calcium	AllOA	Weighted median	225	-0.0889196	0.0367412	0.0155135	-0.160932	-0.016907	0.914919	0.85135	0.983235
Calcium	AllOA	Weighted mode	225	-0.130302	0.0508439	0.0110392	-0.229956	-0.0306477	0.877831	0.794569	0.969817
Calcium	HipOA	Inverse variance weighted	225	-0.0787067	0.0433673	0.0695418	-0.163707	0.00629333	0.924311	0.848991	1.00631
Calcium	HipOA	MR Egger	225	-0.249814	0.0827402	0.00282906	-0.411984	-0.0876429	0.778946	0.662335	0.916088
Calcium	HipOA	Simple mode	225	-0.24535	0.13422	0.0688843	-0.50842	0.0177211	0.782431	0.601445	1.01788
Calcium	HipOA	Weighted median	225	-0.15423	0.06121	0.0117458	-0.274202	-0.0342587	0.857075	0.760179	0.966322
Calcium	HipOA	Weighted mode	225	-0.188839	0.0789501	0.0175884	-0.343581	-0.034097	0.82792	0.709226	0.966478
Calcium	KneeHipOA	Inverse variance weighted	225	-0.0392415	0.032572	0.228296	-0.103083	0.0245997	0.961518	0.902052	1.0249
Calcium	KneeHipOA	MR Egger	225	-0.148694	0.0623943	0.0180048	-0.270987	-0.0264012	0.861833	0.762627	0.973944
Calcium	KneeHipOA	Simple mode	225	0.032296	0.108715	0.766688	-0.180785	0.245377	1.03282	0.834615	1.2781
Calcium	KneeHipOA	Weighted median	225	-0.065049	0.0443526	0.142476	-0.15198	0.0218821	0.937022	0.859005	1.02212
Calcium	KneeHipOA	Weighted mode	225	-0.13258	0.0652478	0.0433394	-0.260466	-0.00469443	0.875833	0.770692	0.995317
Calcium	KneeOA	Inverse variance weighted	225	0.00233833	0.0372458	0.949941	-0.0706635	0.0753402	1.00234	0.931775	1.07825
Calcium	KneeOA	MR Egger	225	-0.0669639	0.0718181	0.352133	-0.207727	0.0737995	0.935229	0.812429	1.07659
Calcium	KneeOA	Simple mode	225	0.0336075	0.110683	0.761686	-0.183331	0.250546	1.03418	0.832492	1.28473
Calcium	KneeOA	Weighted median	225	-0.0540716	0.0487762	0.267617	-0.149673	0.0415297	0.947364	0.86099	1.0424
Calcium	KneeOA	Weighted mode	225	-0.106563	0.0680219	0.118619	-0.239886	0.0267597	0.898918	0.786717	1.02712
Calcium	SpineOA	Inverse variance weighted	225	0.0570222	0.0473969	0.228946	-0.0358757	0.14992	1.05868	0.96476	1.16174
Calcium	SpineOA	MR Egger	225	0.0183684	0.0912967	0.84073	-0.160573	0.19731	1.01854	0.851656	1.21812
Calcium	SpineOA	Simple mode	225	-0.141909	0.176772	0.422953	-0.488383	0.204564	0.8677	0.613618	1.22699
Calcium	SpineOA	Weighted median	225	0.0219165	0.0717951	0.760164	-0.118802	0.162635	1.02216	0.887984	1.17661
Calcium	SpineOA	Weighted mode	225	0.0437756	0.119939	0.715469	-0.191305	0.278856	1.04475	0.825881	1.32162
Femoral neck BMD (UKBB)	AllOA	Inverse variance weighted	50	0.0516951	0.0214914	0.0161557	0.00957186	0.0938183	1.05305	1.00962	1.09836
Femoral neck BMD (UKBB)	AllOA	MR Egger	50	0.0319459	0.0690758	0.64583	-0.103443	0.167334	1.03246	0.901728	1.18215
Femoral neck BMD (UKBB)	AllOA	Simple mode	50	-0.0172536	0.0667855	0.797224	-0.148153	0.113646	0.982894	0.862299	1.12036
Femoral neck BMD (UKBB)	AllOA	Weighted median	50	0.0568281	0.0279381	0.0419443	0.00206943	0.111587	1.05847	1.00207	1.11805
Femoral neck BMD (UKBB)	AllOA	Weighted mode	50	0.0222664	0.060595	0.714857	-0.0964998	0.141033	1.02252	0.90801	1.15146
Femoral neck BMD (UKBB)	HipOA	Inverse variance weighted	50	0.106228	0.0485545	0.0286841	0.0110608	0.201394	1.11207	1.01112	1.22311
Femoral neck BMD (UKBB)	HipOA	MR Egger	50	0.0745074	0.155235	0.633432	-0.229753	0.378767	1.07735	0.79473	1.46048
Femoral neck BMD (UKBB)	HipOA	Simple mode	50	0.0323495	0.148712	0.828697	-0.259125	0.323824	1.03288	0.771726	1.3824
Femoral neck BMD (UKBB)	HipOA	Weighted median	50	0.057577	0.0539936	0.286257	-0.0482504	0.163404	1.05927	0.952895	1.17751
Femoral neck BMD (UKBB)	HipOA	Weighted mode	50	0.021928	0.175282	0.900955	-0.321625	0.365481	1.02217	0.72497	1.44121
Femoral neck BMD (UKBB)	KneeHipOA	Inverse variance weighted	50	0.106834	0.0287388	0.000201279	0.0505058	0.163162	1.11275	1.0518	1.17723
Femoral neck BMD (UKBB)	KneeHipOA	MR Egger	50	0.0549705	0.0923962	0.554676	-0.126126	0.236067	1.05651	0.881504	1.26626
Femoral neck BMD (UKBB)	KneeHipOA	Simple mode	50	0.0363145	0.0760567	0.635153	-0.112757	0.185386	1.03698	0.893368	1.20368
Femoral neck BMD (UKBB)	KneeHipOA	Weighted median	50	0.0858747	0.0349939	0.0141281	0.0172866	0.154463	1.08967	1.01744	1.16703
Femoral neck BMD (UKBB)	KneeHipOA	Weighted mode	50	0.0680884	0.067038	0.314776	-0.0633061	0.199483	1.07046	0.938656	1.22077
Femoral neck BMD (UKBB)	KneeOA	Inverse variance weighted	50	0.105901	0.0302978	0.000473445	0.0465176	0.165285	1.11171	1.04762	1.17973
Femoral neck BMD (UKBB)	KneeOA	MR Egger	50	0.0533161	0.0973209	0.586342	-0.137433	0.244065	1.05476	0.871593	1.27643
Femoral neck BMD (UKBB)	KneeOA	Simple mode	50	0.0583149	0.0762464	0.448045	-0.091128	0.207758	1.06005	0.912901	1.23092
Femoral neck BMD (UKBB)	KneeOA	Weighted median	50	0.0783485	0.0371755	0.0350718	0.00548445	0.151212	1.0815	1.0055	1.16324
Femoral neck BMD (UKBB)	KneeOA	Weighted mode	50	0.079676	0.0653789	0.2288	-0.0484667	0.207819	1.08294	0.952689	1.23099
Femoral neck BMD (UKBB)	SpineOA	Inverse variance weighted	50	0.144555	0.038802	0.000194963	0.0685031	0.220607	1.15553	1.0709	1.24683
Femoral neck BMD (UKBB)	SpineOA	MR Egger	50	0.100271	0.120783	0.410553	-0.136465	0.337006	1.10547	0.872437	1.40075
Femoral neck BMD (UKBB)	SpineOA	Simple mode	50	0.102477	0.137005	0.458047	-0.166053	0.371006	1.10791	0.847002	1.44919
Femoral neck BMD (UKBB)	SpineOA	Weighted median	50	0.117326	0.0565321	0.0379499	0.00652357	0.228129	1.12449	1.00654	1.25625
Femoral neck BMD (UKBB)	SpineOA	Weighted mode	50	0.0706214	0.132235	0.595715	-0.188559	0.329802	1.07317	0.828152	1.39069
Height || id:ieu-a-89	AllOA	Inverse variance weighted	364	0.0539097	0.0160853	0.000803779	0.0223825	0.0854368	1.05539	1.02263	1.08919
Height || id:ieu-a-89	AllOA	MR Egger	364	0.0783661	0.04347	0.0722575	-0.00683523	0.163567	1.08152	0.993188	1.1777
Height || id:ieu-a-89	AllOA	Simple mode	364	0.0823979	0.0579289	0.15577	-0.0311429	0.195939	1.08589	0.969337	1.21645
Height || id:ieu-a-89	AllOA	Weighted median	364	0.0562783	0.0174623	0.00126927	0.0220521	0.0905045	1.05789	1.0223	1.09473
Height || id:ieu-a-89	AllOA	Weighted mode	364	0.0666038	0.0411014	0.105999	-0.013955	0.147163	1.06887	0.986142	1.15854
Height || id:ieu-a-89	HipOA	Inverse variance weighted	362	0.10401	0.0343451	0.00245877	0.0366933	0.171326	1.10961	1.03737	1.18688
Height || id:ieu-a-89	HipOA	MR Egger	362	0.195731	0.0929388	0.0358947	0.0135708	0.377891	1.2162	1.01366	1.4592
Height || id:ieu-a-89	HipOA	Simple mode	362	0.147795	0.124645	0.236512	-0.0965103	0.3921	1.15928	0.908001	1.48009
Height || id:ieu-a-89	HipOA	Weighted median	362	0.0875483	0.0337159	0.00941377	0.0214652	0.153631	1.0915	1.0217	1.16606
Height || id:ieu-a-89	HipOA	Weighted mode	362	0.120408	0.0876733	0.17049	-0.0514319	0.292248	1.12796	0.949868	1.33943
Height || id:ieu-a-89	KneeHipOA	Inverse variance weighted	364	0.095127	0.0231508	3.97342e-05	0.0497515	0.140503	1.0998	1.05101	1.15085
Height || id:ieu-a-89	KneeHipOA	MR Egger	364	0.125763	0.0626251	0.0453655	0.00301791	0.248508	1.13401	1.00302	1.28211
Height || id:ieu-a-89	KneeHipOA	Simple mode	364	0.179798	0.0889883	0.0440688	0.00538094	0.354215	1.19698	1.0054	1.42506
Height || id:ieu-a-89	KneeHipOA	Weighted median	364	0.111828	0.0238235	2.67896e-06	0.0651338	0.158522	1.11832	1.0673	1.17178
Height || id:ieu-a-89	KneeHipOA	Weighted mode	364	0.129292	0.0589801	0.0290048	0.0136909	0.244893	1.13802	1.01379	1.27748
Height || id:ieu-a-89	KneeOA	Inverse variance weighted	364	0.105774	0.0247766	1.96271e-05	0.0572115	0.154336	1.11157	1.05888	1.16688
Height || id:ieu-a-89	KneeOA	MR Egger	364	0.126785	0.0669877	0.0592013	-0.00451129	0.25808	1.13517	0.995499	1.29444
Height || id:ieu-a-89	KneeOA	Simple mode	364	0.201655	0.107002	0.060285	-0.0080699	0.41138	1.22343	0.991963	1.5089
Height || id:ieu-a-89	KneeOA	Weighted median	364	0.130112	0.0269344	1.36056e-06	0.0773206	0.182904	1.13896	1.08039	1.2007
Height || id:ieu-a-89	KneeOA	Weighted mode	364	0.103106	0.0760554	0.176047	-0.0459625	0.252175	1.10861	0.955078	1.28682
Height || id:ieu-a-89	SpineOA	Inverse variance weighted	364	0.0957941	0.0244551	8.96028e-05	0.0478622	0.143726	1.10053	1.04903	1.15457
Height || id:ieu-a-89	SpineOA	MR Egger	364	0.12595	0.0660768	0.0574266	-0.00356036	0.255461	1.13423	0.996446	1.29106
Height || id:ieu-a-89	SpineOA	Simple mode	364	0.0139358	0.101661	0.891044	-0.185321	0.213192	1.01403	0.830838	1.23762
Height || id:ieu-a-89	SpineOA	Weighted median	364	0.0870922	0.0336325	0.00961083	0.0211725	0.153012	1.091	1.0214	1.16534
Height || id:ieu-a-89	SpineOA	Weighted mode	364	0.0863926	0.0732391	0.238933	-0.0571561	0.229941	1.09023	0.944447	1.25853
Hip circumference || id:ieu-a-49	AllOA	Inverse variance weighted	52	0.249259	0.0453897	3.98449e-08	0.160295	0.338223	1.28307	1.17386	1.40245
Hip circumference || id:ieu-a-49	AllOA	MR Egger	52	0.47147	0.134157	0.000946395	0.208523	0.734417	1.60235	1.23186	2.08427
Hip circumference || id:ieu-a-49	AllOA	Simple mode	52	0.265088	0.101476	0.0117856	0.0661945	0.463982	1.30355	1.06843	1.59039
Hip circumference || id:ieu-a-49	AllOA	Weighted median	52	0.26526	0.0404743	5.60923e-11	0.185931	0.34459	1.30377	1.20434	1.41141
Hip circumference || id:ieu-a-49	AllOA	Weighted mode	52	0.30257	0.0574413	2.80389e-06	0.189985	0.415155	1.35333	1.20923	1.5146
Hip circumference || id:ieu-a-49	HipOA	Inverse variance weighted	52	0.406609	0.0850609	1.75109e-06	0.23989	0.573329	1.50172	1.27111	1.77416
Hip circumference || id:ieu-a-49	HipOA	MR Egger	52	0.938752	0.245869	0.000371988	0.456849	1.42066	2.55679	1.57909	4.13983
Hip circumference || id:ieu-a-49	HipOA	Simple mode	52	0.622975	0.204891	0.00372264	0.221389	1.02456	1.86447	1.24781	2.78587
Hip circumference || id:ieu-a-49	HipOA	Weighted median	52	0.531011	0.0852911	4.78888e-10	0.363841	0.698182	1.70065	1.43884	2.01009
Hip circumference || id:ieu-a-49	HipOA	Weighted mode	52	0.657303	0.0975667	1.4171e-08	0.466072	0.848534	1.92958	1.59372	2.33622
Hip circumference || id:ieu-a-49	KneeHipOA	Inverse variance weighted	52	0.463821	0.0743219	4.35585e-10	0.318151	0.609492	1.59014	1.37458	1.8395
Hip circumference || id:ieu-a-49	KneeHipOA	MR Egger	52	0.881212	0.216435	0.000166329	0.456998	1.30543	2.41382	1.57933	3.68926
Hip circumference || id:ieu-a-49	KneeHipOA	Simple mode	52	0.509119	0.132945	0.000352794	0.248546	0.769691	1.66382	1.28216	2.1591
Hip circumference || id:ieu-a-49	KneeHipOA	Weighted median	52	0.507117	0.0564462	2.60903e-19	0.396483	0.617752	1.6605	1.48659	1.85475
Hip circumference || id:ieu-a-49	KneeHipOA	Weighted mode	52	0.664382	0.0837034	1.82064e-10	0.500324	0.828441	1.94329	1.64926	2.28975
Hip circumference || id:ieu-a-49	KneeOA	Inverse variance weighted	52	0.520797	0.0862865	1.58306e-09	0.351675	0.689919	1.68337	1.42145	1.99355
Hip circumference || id:ieu-a-49	KneeOA	MR Egger	52	0.928294	0.254912	0.000642742	0.428667	1.42792	2.53019	1.53521	4.17002
Hip circumference || id:ieu-a-49	KneeOA	Simple mode	52	0.675565	0.154855	6.26829e-05	0.372049	0.979082	1.96514	1.4507	2.66201
Hip circumference || id:ieu-a-49	KneeOA	Weighted median	52	0.608658	0.0645979	4.41487e-21	0.482046	0.73527	1.83796	1.61938	2.08605
Hip circumference || id:ieu-a-49	KneeOA	Weighted mode	52	0.740616	0.10107	1.65325e-09	0.542519	0.938712	2.09723	1.72034	2.55669
Hip circumference || id:ieu-a-49	SpineOA	Inverse variance weighted	52	0.180774	0.0681821	0.00801723	0.0471373	0.314411	1.19814	1.04827	1.36945
Hip circumference || id:ieu-a-49	SpineOA	MR Egger	52	0.631014	0.196104	0.0022692	0.246649	1.01538	1.87951	1.27973	2.76041
Hip circumference || id:ieu-a-49	SpineOA	Simple mode	52	0.378463	0.164401	0.0254481	0.0562375	0.700688	1.46004	1.05785	2.01514
Hip circumference || id:ieu-a-49	SpineOA	Weighted median	52	0.218612	0.0881429	0.0131309	0.0458518	0.391372	1.24435	1.04692	1.47901
Hip circumference || id:ieu-a-49	SpineOA	Weighted mode	52	0.29863	0.116528	0.0133798	0.0702352	0.527024	1.34801	1.07276	1.69388
Lumbar spine bone mineral density || id:ieu-a-982	AllOA	Inverse variance weighted	22	0.103315	0.0161209	1.46705e-10	0.071718	0.134912	1.10884	1.07435	1.14444
Lumbar spine bone mineral density || id:ieu-a-982	AllOA	MR Egger	22	0.137423	0.0628849	0.0409341	0.0141686	0.260677	1.14731	1.01427	1.29781
Lumbar spine bone mineral density || id:ieu-a-982	AllOA	Simple mode	22	0.133728	0.0439967	0.00623204	0.0474945	0.219962	1.14308	1.04864	1.24603
Lumbar spine bone mineral density || id:ieu-a-982	AllOA	Weighted median	22	0.11985	0.0237551	4.53016e-07	0.0732895	0.16641	1.12733	1.07604	1.18106
Lumbar spine bone mineral density || id:ieu-a-982	AllOA	Weighted mode	22	0.134695	0.0423763	0.00452298	0.0516375	0.217753	1.14419	1.05299	1.24328
Lumbar spine bone mineral density || id:ieu-a-982	HipOA	Inverse variance weighted	22	0.23337	0.0394981	3.45468e-09	0.155954	0.310786	1.26285	1.16877	1.3645
Lumbar spine bone mineral density || id:ieu-a-982	HipOA	MR Egger	22	0.0647162	0.149639	0.670019	-0.228577	0.35801	1.06686	0.795665	1.43048
Lumbar spine bone mineral density || id:ieu-a-982	HipOA	Simple mode	22	0.178817	0.104562	0.101974	-0.0261251	0.383758	1.1958	0.974213	1.46779
Lumbar spine bone mineral density || id:ieu-a-982	HipOA	Weighted median	22	0.199946	0.0502272	6.86764e-05	0.1015	0.298391	1.22134	1.10683	1.34769
Lumbar spine bone mineral density || id:ieu-a-982	HipOA	Weighted mode	22	0.171647	0.106462	0.121829	-0.037019	0.380314	1.18726	0.963658	1.46274
Lumbar spine bone mineral density || id:ieu-a-982	KneeHipOA	Inverse variance weighted	22	0.167243	0.029451	1.35746e-08	0.109519	0.224967	1.18204	1.11574	1.25228
Lumbar spine bone mineral density || id:ieu-a-982	KneeHipOA	MR Egger	22	0.14209	0.116682	0.237489	-0.0866062	0.370786	1.15268	0.917038	1.44887
Lumbar spine bone mineral density || id:ieu-a-982	KneeHipOA	Simple mode	22	0.189192	0.0601143	0.00486331	0.0713678	0.307016	1.20827	1.07398	1.35936
Lumbar spine bone mineral density || id:ieu-a-982	KneeHipOA	Weighted median	22	0.176577	0.0333902	1.23458e-07	0.111132	0.242022	1.19313	1.11754	1.27382
Lumbar spine bone mineral density || id:ieu-a-982	KneeHipOA	Weighted mode	22	0.197904	0.0631181	0.00499706	0.0741928	0.321616	1.21885	1.07701	1.37935
Lumbar spine bone mineral density || id:ieu-a-982	KneeOA	Inverse variance weighted	22	0.155377	0.0387079	5.96776e-05	0.0795092	0.231244	1.1681	1.08276	1.26017
Lumbar spine bone mineral density || id:ieu-a-982	KneeOA	MR Egger	22	0.241589	0.152272	0.128295	-0.0568631	0.540042	1.27327	0.944723	1.71608
Lumbar spine bone mineral density || id:ieu-a-982	KneeOA	Simple mode	22	0.192952	0.0790968	0.0236692	0.037922	0.347981	1.21282	1.03865	1.41621
Lumbar spine bone mineral density || id:ieu-a-982	KneeOA	Weighted median	22	0.171374	0.0395654	1.48157e-05	0.0938259	0.248922	1.18693	1.09837	1.28264
Lumbar spine bone mineral density || id:ieu-a-982	KneeOA	Weighted mode	22	0.18876	0.0757458	0.0211395	0.040298	0.337222	1.20775	1.04112	1.40105
Lumbar spine bone mineral density || id:ieu-a-982	SpineOA	Inverse variance weighted	22	0.134035	0.0357432	0.000176869	0.0639785	0.204092	1.14343	1.06607	1.22641
Lumbar spine bone mineral density || id:ieu-a-982	SpineOA	MR Egger	22	-0.0512626	0.138166	0.714521	-0.322067	0.219542	0.950029	0.724649	1.24551
Lumbar spine bone mineral density || id:ieu-a-982	SpineOA	Simple mode	22	0.156333	0.0845299	0.0785209	-0.00934599	0.322011	1.16922	0.990698	1.3799
Lumbar spine bone mineral density || id:ieu-a-982	SpineOA	Weighted median	22	0.153988	0.0463249	0.000887056	0.0631916	0.244785	1.16648	1.06523	1.27735
Lumbar spine bone mineral density || id:ieu-a-982	SpineOA	Weighted mode	22	0.162343	0.0887712	0.0816716	-0.0116485	0.336335	1.17626	0.988419	1.39981
Phosphate || id:ukb-d-30810_irnt	AllOA	Inverse variance weighted	136	0.0887437	0.0258364	0.000592933	0.0381043	0.139383	1.0928	1.03884	1.14956
Phosphate || id:ukb-d-30810_irnt	AllOA	MR Egger	136	0.116575	0.0435486	0.00835903	0.0312201	0.201931	1.12364	1.03171	1.22376
Phosphate || id:ukb-d-30810_irnt	AllOA	Simple mode	136	-0.033359	0.0934084	0.721552	-0.216439	0.149721	0.967191	0.805381	1.16151
Phosphate || id:ukb-d-30810_irnt	AllOA	Weighted median	136	0.0595209	0.0366354	0.10423	-0.0122846	0.131326	1.06133	0.987791	1.14034
Phosphate || id:ukb-d-30810_irnt	AllOA	Weighted mode	136	0.0597341	0.0397017	0.13477	-0.0180812	0.137549	1.06155	0.982081	1.14746
Phosphate || id:ukb-d-30810_irnt	HipOA	Inverse variance weighted	136	0.0566807	0.0477562	0.235277	-0.0369215	0.150283	1.05832	0.963752	1.16216
Phosphate || id:ukb-d-30810_irnt	HipOA	MR Egger	136	0.088631	0.0807438	0.274312	-0.0696268	0.246889	1.09268	0.932742	1.28004
Phosphate || id:ukb-d-30810_irnt	HipOA	Simple mode	136	0.191214	0.176995	0.28192	-0.155697	0.538125	1.21072	0.855818	1.71279
Phosphate || id:ukb-d-30810_irnt	HipOA	Weighted median	136	0.0778569	0.0674731	0.248543	-0.0543904	0.210104	1.08097	0.947062	1.23381
Phosphate || id:ukb-d-30810_irnt	HipOA	Weighted mode	136	0.0709378	0.0733497	0.335215	-0.0728277	0.214703	1.07351	0.929761	1.23949
Phosphate || id:ukb-d-30810_irnt	KneeHipOA	Inverse variance weighted	136	0.0507799	0.0341183	0.136658	-0.0160918	0.117652	1.05209	0.984037	1.12485
Phosphate || id:ukb-d-30810_irnt	KneeHipOA	MR Egger	136	0.0859825	0.0576271	0.138037	-0.0269667	0.198932	1.08979	0.973394	1.2201
Phosphate || id:ukb-d-30810_irnt	KneeHipOA	Simple mode	136	0.109696	0.121853	0.369597	-0.129135	0.348527	1.11594	0.878855	1.41698
Phosphate || id:ukb-d-30810_irnt	KneeHipOA	Weighted median	136	0.0381378	0.0465659	0.412783	-0.0531314	0.129407	1.03887	0.948255	1.13815
Phosphate || id:ukb-d-30810_irnt	KneeHipOA	Weighted mode	136	0.0360218	0.0502832	0.474995	-0.0625333	0.134577	1.03668	0.939382	1.14405
Phosphate || id:ukb-d-30810_irnt	KneeOA	Inverse variance weighted	135	0.0722935	0.0373117	0.0526776	-0.000837476	0.145425	1.07497	0.999163	1.15653
Phosphate || id:ukb-d-30810_irnt	KneeOA	MR Egger	135	0.114147	0.0629911	0.0722242	-0.0093154	0.23761	1.12092	0.990728	1.26821
Phosphate || id:ukb-d-30810_irnt	KneeOA	Simple mode	135	-0.0164842	0.118275	0.889366	-0.248304	0.215336	0.983651	0.780123	1.24028
Phosphate || id:ukb-d-30810_irnt	KneeOA	Weighted median	135	0.0494091	0.0519857	0.341891	-0.0524829	0.151301	1.05065	0.948871	1.16335
Phosphate || id:ukb-d-30810_irnt	KneeOA	Weighted mode	135	0.0544512	0.0551179	0.32498	-0.0535798	0.162482	1.05596	0.94783	1.17643
Phosphate || id:ukb-d-30810_irnt	SpineOA	Inverse variance weighted	135	0.093876	0.0471986	0.0467059	0.00136676	0.186385	1.09842	1.00137	1.20489
Phosphate || id:ukb-d-30810_irnt	SpineOA	MR Egger	135	0.0715865	0.0796523	0.370417	-0.0845321	0.227705	1.07421	0.918942	1.25571
Phosphate || id:ukb-d-30810_irnt	SpineOA	Simple mode	135	0.0924803	0.14229	0.516843	-0.186409	0.371369	1.09689	0.829934	1.44972
Phosphate || id:ukb-d-30810_irnt	SpineOA	Weighted median	135	0.0597106	0.0739528	0.419427	-0.0852369	0.204658	1.06153	0.918295	1.22711
Phosphate || id:ukb-d-30810_irnt	SpineOA	Weighted mode	135	0.0601397	0.071659	0.402825	-0.080312	0.200591	1.06198	0.922828	1.22213
Total body bone mineral density || id:ebi-a-GCST005348	AllOA	Inverse variance weighted	78	0.0691338	0.0182635	0.000153496	0.0333373	0.10493	1.07158	1.0339	1.11063
Total body bone mineral density || id:ebi-a-GCST005348	AllOA	MR Egger	78	0.100403	0.0481772	0.0405174	0.00597587	0.194831	1.10562	1.00599	1.21511
Total body bone mineral density || id:ebi-a-GCST005348	AllOA	Simple mode	78	0.142697	0.0623918	0.0249371	0.0204085	0.264984	1.15338	1.02062	1.30341
Total body bone mineral density || id:ebi-a-GCST005348	AllOA	Weighted median	78	0.071035	0.026607	0.00758991	0.0188853	0.123185	1.07362	1.01906	1.13109
Total body bone mineral density || id:ebi-a-GCST005348	AllOA	Weighted mode	78	0.111811	0.0421225	0.00964853	0.0292507	0.194371	1.1183	1.02968	1.21455
Total body bone mineral density || id:ebi-a-GCST005348	HipOA	Inverse variance weighted	78	0.196025	0.0350261	2.18668e-08	0.127374	0.264676	1.21656	1.13584	1.30301
Total body bone mineral density || id:ebi-a-GCST005348	HipOA	MR Egger	78	0.271659	0.0925423	0.00440288	0.0902762	0.453042	1.31214	1.09448	1.57309
Total body bone mineral density || id:ebi-a-GCST005348	HipOA	Simple mode	78	0.189813	0.107813	0.0822806	-0.0215002	0.401125	1.20902	0.978729	1.4935
Total body bone mineral density || id:ebi-a-GCST005348	HipOA	Weighted median	78	0.188286	0.0464063	4.96351e-05	0.0973298	0.279243	1.20718	1.10222	1.32213
Total body bone mineral density || id:ebi-a-GCST005348	HipOA	Weighted mode	78	0.175268	0.0809007	0.0333696	0.0167027	0.333833	1.19157	1.01684	1.39631
Total body bone mineral density || id:ebi-a-GCST005348	KneeHipOA	Inverse variance weighted	78	0.129481	0.0248609	1.90668e-07	0.0807535	0.178208	1.13824	1.0841	1.19507
Total body bone mineral density || id:ebi-a-GCST005348	KneeHipOA	MR Egger	78	0.18123	0.0659169	0.00745712	0.0520325	0.310427	1.19869	1.05341	1.36401
Total body bone mineral density || id:ebi-a-GCST005348	KneeHipOA	Simple mode	78	0.122117	0.0834221	0.147307	-0.0413904	0.285624	1.12989	0.959454	1.33059
Total body bone mineral density || id:ebi-a-GCST005348	KneeHipOA	Weighted median	78	0.11418	0.0333321	0.00061362	0.048849	0.179511	1.12095	1.05006	1.19663
Total body bone mineral density || id:ebi-a-GCST005348	KneeHipOA	Weighted mode	78	0.122117	0.0545087	0.0279536	0.0152798	0.228954	1.12989	1.0154	1.25728
Total body bone mineral density || id:ebi-a-GCST005348	KneeOA	Inverse variance weighted	78	0.112746	0.0278834	5.26649e-05	0.0580943	0.167397	1.11935	1.05981	1.18222
Total body bone mineral density || id:ebi-a-GCST005348	KneeOA	MR Egger	78	0.142013	0.0742739	0.0596421	-0.00356335	0.28759	1.15259	0.996443	1.33321
Total body bone mineral density || id:ebi-a-GCST005348	KneeOA	Simple mode	78	0.128372	0.0932927	0.172807	-0.0544817	0.311226	1.13698	0.946976	1.3651
Total body bone mineral density || id:ebi-a-GCST005348	KneeOA	Weighted median	78	0.0989264	0.0376053	0.00852209	0.0252201	0.172633	1.10399	1.02554	1.18843
Total body bone mineral density || id:ebi-a-GCST005348	KneeOA	Weighted mode	78	0.0839753	0.067882	0.219818	-0.0490734	0.217024	1.0876	0.952111	1.24237
Total body bone mineral density || id:ebi-a-GCST005348	SpineOA	Inverse variance weighted	78	0.186867	0.0345006	6.08284e-08	0.119246	0.254488	1.20547	1.12665	1.2898
Total body bone mineral density || id:ebi-a-GCST005348	SpineOA	MR Egger	78	0.141139	0.0913443	0.126469	-0.037896	0.320174	1.15158	0.962813	1.37737
Total body bone mineral density || id:ebi-a-GCST005348	SpineOA	Simple mode	78	0.246175	0.117269	0.0390735	0.0163272	0.476022	1.27912	1.01646	1.60966
Total body bone mineral density || id:ebi-a-GCST005348	SpineOA	Weighted median	78	0.212378	0.0511881	3.33978e-05	0.112049	0.312707	1.23662	1.11857	1.36712
Total body bone mineral density || id:ebi-a-GCST005348	SpineOA	Weighted mode	78	0.230774	0.107643	0.0351987	0.0197933	0.441755	1.25957	1.01999	1.55543
Waist circumference || id:ieu-a-61	AllOA	Inverse variance weighted	41	0.295213	0.0386032	2.0515e-14	0.21955	0.370875	1.34341	1.24552	1.449
Waist circumference || id:ieu-a-61	AllOA	MR Egger	41	0.384398	0.137187	0.00786724	0.115511	0.653286	1.46873	1.12245	1.92185
Waist circumference || id:ieu-a-61	AllOA	Simple mode	41	0.343217	0.109504	0.00322186	0.128589	0.557846	1.40947	1.13722	1.7469
Waist circumference || id:ieu-a-61	AllOA	Weighted median	41	0.282281	0.0475907	3.00291e-09	0.189003	0.375559	1.32615	1.20805	1.4558
Waist circumference || id:ieu-a-61	AllOA	Weighted mode	41	0.325188	0.0922798	0.00108087	0.14432	0.506056	1.38429	1.15525	1.65874
Waist circumference || id:ieu-a-61	HipOA	Inverse variance weighted	40	0.353354	0.0904696	9.39254e-05	0.176033	0.530674	1.42383	1.19248	1.70008
Waist circumference || id:ieu-a-61	HipOA	MR Egger	40	1.06356	0.298789	0.00101755	0.477934	1.64919	2.89666	1.61274	5.20274
Waist circumference || id:ieu-a-61	HipOA	Simple mode	40	0.62399	0.273761	0.0282007	0.0874182	1.16056	1.86636	1.09135	3.19173
Waist circumference || id:ieu-a-61	HipOA	Weighted median	40	0.512191	0.105314	1.15356e-06	0.305775	0.718607	1.66894	1.35768	2.05157
Waist circumference || id:ieu-a-61	HipOA	Weighted mode	40	0.647046	0.169841	0.000481529	0.314158	0.979934	1.90989	1.36911	2.66428
Waist circumference || id:ieu-a-61	KneeHipOA	Inverse variance weighted	41	0.49857	0.0501671	2.83952e-23	0.400242	0.596897	1.64636	1.49219	1.81647
Waist circumference || id:ieu-a-61	KneeHipOA	MR Egger	41	0.708473	0.175345	0.000242608	0.364797	1.05215	2.03089	1.44022	2.8638
Waist circumference || id:ieu-a-61	KneeHipOA	Simple mode	41	0.50854	0.150938	0.00167899	0.212701	0.804378	1.66286	1.23701	2.23531
Waist circumference || id:ieu-a-61	KneeHipOA	Weighted median	41	0.489283	0.0672891	3.55872e-13	0.357397	0.62117	1.63115	1.4296	1.8611
Waist circumference || id:ieu-a-61	KneeHipOA	Weighted mode	41	0.527751	0.135846	0.000375432	0.261493	0.794008	1.69512	1.29887	2.21225
Waist circumference || id:ieu-a-61	KneeOA	Inverse variance weighted	41	0.613239	0.0581738	5.56013e-26	0.499219	0.72726	1.8464	1.64743	2.0694
Waist circumference || id:ieu-a-61	KneeOA	MR Egger	41	0.678407	0.206985	0.00220547	0.272716	1.0841	1.97074	1.31353	2.95677
Waist circumference || id:ieu-a-61	KneeOA	Simple mode	41	0.565218	0.189738	0.00489766	0.193332	0.937104	1.75983	1.21329	2.55258
Waist circumference || id:ieu-a-61	KneeOA	Weighted median	41	0.562503	0.0753379	8.24174e-14	0.414841	0.710166	1.75506	1.51413	2.03433
Waist circumference || id:ieu-a-61	KneeOA	Weighted mode	41	0.507791	0.164848	0.00373031	0.184689	0.830893	1.66162	1.20284	2.29537
Waist circumference || id:ieu-a-61	SpineOA	Inverse variance weighted	41	0.27556	0.0687224	6.07828e-05	0.140864	0.410256	1.31727	1.15127	1.5072
Waist circumference || id:ieu-a-61	SpineOA	MR Egger	41	0.404088	0.24409	0.105852	-0.0743286	0.882505	1.49794	0.928367	2.41695
Waist circumference || id:ieu-a-61	SpineOA	Simple mode	41	0.468428	0.222937	0.0419738	0.0314712	0.905384	1.59748	1.03197	2.47288
Waist circumference || id:ieu-a-61	SpineOA	Weighted median	41	0.333809	0.101249	0.000977595	0.13536	0.532258	1.39628	1.14495	1.70277
Waist circumference || id:ieu-a-61	SpineOA	Weighted mode	41	0.425037	0.19679	0.0368333	0.0393292	0.810744	1.52965	1.04011	2.24958
Waist-to-hip ratio || id:ieu-a-73	AllOA	Inverse variance weighted	28	0.0559628	0.0849124	0.509854	-0.110465	0.222391	1.05756	0.895417	1.24906
Waist-to-hip ratio || id:ieu-a-73	AllOA	MR Egger	28	0.347571	0.394187	0.385995	-0.425035	1.12018	1.41562	0.653747	3.0654
Waist-to-hip ratio || id:ieu-a-73	AllOA	Simple mode	28	-0.105196	0.156844	0.508107	-0.412611	0.202219	0.900148	0.66192	1.22412
Waist-to-hip ratio || id:ieu-a-73	AllOA	Weighted median	28	-0.0397271	0.0722973	0.582665	-0.18143	0.101976	0.961052	0.834077	1.10736
Waist-to-hip ratio || id:ieu-a-73	AllOA	Weighted mode	28	-0.105196	0.178037	0.559523	-0.454148	0.243755	0.900148	0.634989	1.27603
Waist-to-hip ratio || id:ieu-a-73	HipOA	Inverse variance weighted	28	0.129115	0.174245	0.458696	-0.212405	0.470634	1.13782	0.808637	1.60101
Waist-to-hip ratio || id:ieu-a-73	HipOA	MR Egger	28	1.02473	0.792859	0.20757	-0.529272	2.57874	2.78635	0.589034	13.1805
Waist-to-hip ratio || id:ieu-a-73	HipOA	Simple mode	28	-0.112065	0.269416	0.68073	-0.640121	0.415991	0.893986	0.527229	1.51587
Waist-to-hip ratio || id:ieu-a-73	HipOA	Weighted median	28	0.0652306	0.133188	0.624301	-0.195818	0.326279	1.06741	0.822162	1.3858
Waist-to-hip ratio || id:ieu-a-73	HipOA	Weighted mode	28	-0.124112	0.233208	0.598943	-0.5812	0.332976	0.883281	0.559227	1.39511
Waist-to-hip ratio || id:ieu-a-73	KneeHipOA	Inverse variance weighted	28	0.0471621	0.150177	0.753488	-0.247184	0.341509	1.04829	0.780997	1.40707
Waist-to-hip ratio || id:ieu-a-73	KneeHipOA	MR Egger	28	0.631377	0.691821	0.369822	-0.724591	1.98735	1.8802	0.484523	7.29614
Waist-to-hip ratio || id:ieu-a-73	KneeHipOA	Simple mode	28	0.0807004	0.190903	0.67584	-0.293469	0.45487	1.08405	0.745672	1.57597
Waist-to-hip ratio || id:ieu-a-73	KneeHipOA	Weighted median	28	0.0430837	0.0958808	0.653182	-0.144843	0.23101	1.04403	0.865158	1.25987
Waist-to-hip ratio || id:ieu-a-73	KneeHipOA	Weighted mode	28	0.0269613	0.194338	0.89069	-0.353942	0.407865	1.02733	0.701916	1.5036
Waist-to-hip ratio || id:ieu-a-73	KneeOA	Inverse variance weighted	28	0.0396474	0.161144	0.805654	-0.276195	0.35549	1.04044	0.758665	1.42688
Waist-to-hip ratio || id:ieu-a-73	KneeOA	MR Egger	28	0.640671	0.746386	0.398536	-0.822245	2.10359	1.89775	0.439444	8.19552
Waist-to-hip ratio || id:ieu-a-73	KneeOA	Simple mode	28	-0.130017	0.277382	0.643026	-0.673687	0.413652	0.87808	0.509826	1.51233
Waist-to-hip ratio || id:ieu-a-73	KneeOA	Weighted median	28	0.0615618	0.118505	0.603423	-0.170709	0.293833	1.0635	0.843067	1.34156
Waist-to-hip ratio || id:ieu-a-73	KneeOA	Weighted mode	28	-0.199374	0.280669	0.483576	-0.749486	0.350738	0.819243	0.472609	1.42011
Waist-to-hip ratio || id:ieu-a-73	SpineOA	Inverse variance weighted	28	0.0716251	0.101018	0.478304	-0.12637	0.26962	1.07425	0.881289	1.30947
Waist-to-hip ratio || id:ieu-a-73	SpineOA	MR Egger	28	0.0343767	0.473738	0.942708	-0.894151	0.962904	1.03497	0.408955	2.61929
Waist-to-hip ratio || id:ieu-a-73	SpineOA	Simple mode	28	0.0492578	0.289752	0.866278	-0.518657	0.617172	1.05049	0.59532	1.85368
Waist-to-hip ratio || id:ieu-a-73	SpineOA	Weighted median	28	0.0678414	0.132205	0.607845	-0.191281	0.326964	1.0702	0.825901	1.38675
Waist-to-hip ratio || id:ieu-a-73	SpineOA	Weighted mode	28	0.199855	0.231146	0.39486	-0.253191	0.652901	1.22123	0.77632	1.92111

### Sheet: ST5
exposure	outcome	Q	Q_df	Q_pval	I2
AllOA	spinal stenosis UKBB	7.42327	3	0.059563	0.957316
AllOA	spinal stenosis (FinnGen)	65.5912	28	7.50347e-05	0.972388
Body mass index || id:ieu-a-2	spinal stenosis (UKBB)	105.561	78	0.0205792	0.98349
body mass index || id:ieu-b-40	spinal stenosis (FinnGen)	704.49	474	2.83251e-11	0.986243
Calcium	spinal stenosis (FinnGen)	327.715	229	1.98742e-05	0.990137
Femoral neck BMD (GEFOS)	spinal stenosis (UKBB)	21.3397	19	0.318337	0.981864
Femoral neck BMD (UKBB)	spinal stenosis (FinnGen)	130.995	43	7.9731e-11	0.982013
Height || id:ieu-a-89	spinal stenosis (UKBB)	460.656	365	0.000491448	0.987209
Height || id:ieu-a-89	spinal stenosis (FinnGen)	838.7	359	2.12366e-40	0.987245
Hip circumference || id:ieu-a-49	spinal stenosis (UKBB)	67.584	51	0.0598368	0.980714
Hip circumference || id:ieu-a-49	spinal stenosis (FinnGen)	104.742	51	1.39862e-05	0.980714
HipOA	spinal stenosis UKBB	10.8345	12	0.54315	0.974742
HipOA	spinal stenosis (FinnGen)	78.8399	37	7.42611e-05	0.977378
KneeHipOA	spinal stenosis UKBB	10.8002	7	0.147573	0.975808
KneeHipOA	spinal stenosis (FinnGen)	99.0273	35	4.97529e-08	0.969756
KneeOA	spinal stenosis UKBB	6.55068	3	0.0876852	0.980935
KneeOA	spinal stenosis (FinnGen)	95.0177	29	6.03482e-09	0.975089
Lumbar spine bone mineral density || id:ieu-a-982	spinal stenosis (UKBB)	27.4426	21	0.15668	0.979951
Lumbar spine bone mineral density || id:ieu-a-982	spinal stenosis (FinnGen)	25.0588	20	0.199193	0.980078
Phosphate || id:ukb-d-30810_irnt	spinal stenosis (FinnGen)	231.538	142	3.05663e-06	0.99028
spinal stenosis (FinnGen)	Femoral neck BMD (UKBB)	45.7294	18	0.000324864	0.97405
spinal stenosis (FinnGen)	Total body bone mineral density || id:ebi-a-GCST005348	26.0001	18	0.0997554	0.973826
spinal stenosis (FinnGen)	Hip circumference || id:ieu-a-49	22.7261	9	0.00684157	0.976898
spinal stenosis (FinnGen)	Waist circumference || id:ieu-a-61	23.9897	9	0.00431759	0.976898
spinal stenosis (FinnGen)	Waist-to-hip ratio || id:ieu-a-73	19.5818	9	0.0206764	0.976898
spinal stenosis (FinnGen)	Height || id:ieu-a-89	96.2429	9	9.03083e-17	0.976898
spinal stenosis (FinnGen)	Lumbar spine bone mineral density || id:ieu-a-982	23.8093	14	0.0483101	0.974312
spinal stenosis (FinnGen)	body mass index || id:ieu-b-40	31.0254	10	0.000581075	0.975371
spinal stenosis (FinnGen)	Phosphate || id:ukb-d-30810_irnt	65.5321	18	2.53631e-07	0.973234
spinal stenosis (FinnGen)	AllOA	79.0713	17	5.60425e-10	0.974827
spinal stenosis (FinnGen)	HipOA	104.677	18	3.05493e-14	0.974628
spinal stenosis (FinnGen)	KneeHipOA	98.0272	17	2.06151e-13	0.974827
spinal stenosis (FinnGen)	KneeOA	50.0043	17	4.21749e-05	0.974827
spinal stenosis (FinnGen)	SpineOA	41.09	17	0.000906236	0.974827
SpineOA	spinal stenosis UKBB	0.850086	3	0.837453	0.951714
SpineOA	spinal stenosis (FinnGen)	0.112727	1	0.737061	0.980939
Total body bone mineral density || id:ebi-a-GCST005348	spinal stenosis (UKBB)	99.8609	80	0.0657759	0.984747
Total body bone mineral density || id:ebi-a-GCST005348	spinal stenosis (FinnGen)	120.131	78	0.00155153	0.984848
Waist circumference || id:ieu-a-61	spinal stenosis (UKBB)	46.5996	40	0.219336	0.982088
Waist circumference || id:ieu-a-61	spinal stenosis (FinnGen)	90.3167	40	9.31961e-06	0.982088
Waist-to-hip ratio || id:ieu-a-73	spinal stenosis (UKBB)	41.1139	27	0.0401591	0.978994
Waist-to-hip ratio || id:ieu-a-73	spinal stenosis (FinnGen)	60.4261	27	0.000231891	0.978994

### Sheet: ST6
exposure	outcome	Q	Q_df	Q_pval	I2
body mass index || id:ieu-b-40	AllOA	695.146	490	2.72017e-09	0.986291
body mass index || id:ieu-b-40	HipOA	728.581	489	1.05072e-11	0.986291
body mass index || id:ieu-b-40	KneeHipOA	761.926	490	3.76655e-14	0.986291
body mass index || id:ieu-b-40	KneeOA	767.729	490	1.30105e-14	0.986291
body mass index || id:ieu-b-40	SpineOA	603.278	490	0.000345587	0.986291
Calcium	AllOA	310.713	224	0.000110716	0.99029
Calcium	HipOA	323.469	224	1.50469e-05	0.99029
Calcium	KneeHipOA	354.189	224	6.47527e-08	0.99029
Calcium	KneeOA	362.885	224	1.19184e-08	0.99029
Calcium	SpineOA	256.842	224	0.0651592	0.99029
Femoral neck BMD (UKBB)	AllOA	63.9146	49	0.0746428	0.981266
Femoral neck BMD (UKBB)	HipOA	114.85	49	3.30905e-07	0.981266
Femoral neck BMD (UKBB)	KneeHipOA	77.7029	49	0.00559793	0.981266
Femoral neck BMD (UKBB)	KneeOA	67.577	49	0.0403538	0.981266
Femoral neck BMD (UKBB)	SpineOA	37.0021	49	0.896001	0.981266
Height || id:ieu-a-89	AllOA	1140.28	363	3.7906e-81	0.987196
Height || id:ieu-a-89	HipOA	1318.32	361	5.02789e-109	0.987222
Height || id:ieu-a-89	KneeHipOA	1310.28	363	3.40483e-107	0.987196
Height || id:ieu-a-89	KneeOA	1130.64	363	1.02096e-79	0.987196
Height || id:ieu-a-89	SpineOA	537.457	363	6.70907e-09	0.987196
Hip circumference || id:ieu-a-49	AllOA	185.652	51	3.43103e-17	0.980714
Hip circumference || id:ieu-a-49	HipOA	167.845	51	2.2157e-14	0.980714
Hip circumference || id:ieu-a-49	KneeHipOA	277.829	51	5.77471e-33	0.980714
Hip circumference || id:ieu-a-49	KneeOA	280.995	51	1.56169e-33	0.980714
Hip circumference || id:ieu-a-49	SpineOA	85.3306	51	0.00183273	0.980714
Lumbar spine bone mineral density || id:ieu-a-982	AllOA	20.5586	21	0.486165	0.979951
Lumbar spine bone mineral density || id:ieu-a-982	HipOA	32.3537	21	0.0538933	0.979951
Lumbar spine bone mineral density || id:ieu-a-982	KneeHipOA	38.9032	21	0.0100799	0.979951
Lumbar spine bone mineral density || id:ieu-a-982	KneeOA	50.6652	21	0.000294569	0.979951
Lumbar spine bone mineral density || id:ieu-a-982	SpineOA	10.4463	21	0.972515	0.979951
Phosphate || id:ukb-d-30810_irnt	AllOA	172.12	135	0.0170157	0.99044
Phosphate || id:ukb-d-30810_irnt	HipOA	205.991	135	8.05036e-05	0.99044
Phosphate || id:ukb-d-30810_irnt	KneeHipOA	205.391	135	8.99335e-05	0.99044
Phosphate || id:ukb-d-30810_irnt	KneeOA	190.493	134	0.00097386	0.99044
Phosphate || id:ukb-d-30810_irnt	SpineOA	117.256	134	0.847943	0.990423
Total body bone mineral density || id:ebi-a-GCST005348	AllOA	96.5637	77	0.0651999	0.98499
Total body bone mineral density || id:ebi-a-GCST005348	HipOA	124.317	77	0.000516773	0.98499
Total body bone mineral density || id:ebi-a-GCST005348	KneeHipOA	122.539	77	0.00074649	0.98499
Total body bone mineral density || id:ebi-a-GCST005348	KneeOA	120.741	77	0.00107495	0.98499
Total body bone mineral density || id:ebi-a-GCST005348	SpineOA	80.8866	77	0.358823	0.98499
Waist circumference || id:ieu-a-61	AllOA	67.8993	40	0.00383888	0.982088
Waist circumference || id:ieu-a-61	HipOA	92.3679	39	3.20416e-06	0.982432
Waist circumference || id:ieu-a-61	KneeHipOA	63.8942	40	0.00956238	0.982088
Waist circumference || id:ieu-a-61	KneeOA	64.8276	40	0.0077719	0.982088
Waist circumference || id:ieu-a-61	SpineOA	43.9413	40	0.30819	0.982088
Waist-to-hip ratio || id:ieu-a-73	AllOA	135.263	27	2.2842e-16	0.978994
Waist-to-hip ratio || id:ieu-a-73	HipOA	146.318	27	2.38592e-18	0.978994
Waist-to-hip ratio || id:ieu-a-73	KneeHipOA	236.1	27	2.80187e-35	0.978994
Waist-to-hip ratio || id:ieu-a-73	KneeOA	205.061	27	2.69082e-29	0.978994
Waist-to-hip ratio || id:ieu-a-73	SpineOA	39.1499	27	0.0613983	0.978994

### Sheet: ST7
exposure	outcome	egger_intercept	se	pval	I2_GX
AllOA	spinal stenosis (FinnGen)	0.0121583	0.020387	0.555893	0
AllOA	spinal stenosis (UKBB)	-0.0155336	0.0417776	0.745728	0.906039
Body mass index || id:ieu-a-2	spinal stenosis (UKBB)	0.00499183	0.00864006	0.565116	0.899277
body mass index || id:ieu-b-40	spinal stenosis (FinnGen)	-0.00182949	0.00196087	0.351295	0.932861
Calcium	spinal stenosis (FinnGen)	0.00127576	0.00214544	0.552676	0.960168
Femoral neck BMD (GEFOS)	spinal stenosis (UKBB)	0.0177672	0.0324873	0.591166	0.385981
Femoral neck BMD (UKBB)	spinal stenosis (FinnGen)	-0.00688929	0.0105083	0.515654	0.734791
Height || id:ieu-a-89	spinal stenosis (FinnGen)	-0.00036325	0.00296383	0.902524	0.896881
Height || id:ieu-a-89	spinal stenosis (UKBB)	-0.00111554	0.00434315	0.79744	0.891684
Hip circumference || id:ieu-a-49	spinal stenosis (FinnGen)	0.00156483	0.00796165	0.844979	0.82805
Hip circumference || id:ieu-a-49	spinal stenosis (UKBB)	-0.00233966	0.0130685	0.858637	0.818993
HipOA	spinal stenosis (FinnGen)	-0.00115297	0.0123411	0.926084	0.737913
HipOA	spinal stenosis (UKBB)	0.0235648	0.0125129	0.0863636	0.378661
KneeHipOA	spinal stenosis (FinnGen)	0.0260988	0.0183437	0.163915	0.531126
KneeHipOA	spinal stenosis (UKBB)	-0.0118389	0.0221596	0.612372	0.345876
KneeOA	spinal stenosis (FinnGen)	0.0351971	0.0263326	0.192102	0.163441
KneeOA	spinal stenosis (UKBB)	-0.0870988	0.181766	0.679089	0
Lumbar spine bone mineral density || id:ieu-a-982	spinal stenosis (FinnGen)	0.021064	0.0120701	0.0971132	0.400023
Lumbar spine bone mineral density || id:ieu-a-982	spinal stenosis (UKBB)	0.00839378	0.0272337	0.761108	0.22995
Phosphate || id:ukb-d-30810_irnt	spinal stenosis (FinnGen)	-0.00438188	0.00262327	0.0970605	0.96742
spinal stenosis (FinnGen)	AllOA	-0.00585053	0.0184645	0.755452	0.917282
spinal stenosis (FinnGen)	body mass index || id:ieu-b-40	-0.00520111	0.00978489	0.607909	0.161484
spinal stenosis (FinnGen)	Femoral neck BMD (UKBB)	-0.0222689	0.0205203	0.292976	0
spinal stenosis (FinnGen)	Height || id:ieu-a-89	-0.0129674	0.033754	0.710859	0.731183
spinal stenosis (FinnGen)	Hip circumference || id:ieu-a-49	0.00888264	0.0233147	0.71313	0.796543
spinal stenosis (FinnGen)	HipOA	-0.0249539	0.0394742	0.535693	0.873216
spinal stenosis (FinnGen)	KneeHipOA	-0.0204857	0.0269689	0.458538	0.90148
spinal stenosis (FinnGen)	KneeOA	-0.0143123	0.0223087	0.530245	0.892891
spinal stenosis (FinnGen)	Lumbar spine bone mineral density || id:ieu-a-982	0.00920556	0.0282078	0.749356	0.518202
spinal stenosis (FinnGen)	Phosphate || id:ukb-d-30810_irnt	-0.0155395	0.00798425	0.0683439	0
spinal stenosis (FinnGen)	SpineOA	0.00615734	0.029068	0.834918	0.871388
spinal stenosis (FinnGen)	Total body bone mineral density || id:ebi-a-GCST005348	-0.00697779	0.0132642	0.60564	0.954613
spinal stenosis (FinnGen)	Waist circumference || id:ieu-a-61	-0.00300665	0.0232235	0.900185	0.815193
spinal stenosis (FinnGen)	Waist-to-hip ratio || id:ieu-a-73	-0.00886092	0.0203771	0.675166	0.822486
SpineOA	spinal stenosis (UKBB)	-0.0504095	0.127065	0.729902	0.962087
Total body bone mineral density || id:ebi-a-GCST005348	spinal stenosis (FinnGen)	-0.00298503	0.00528727	0.574008	0.868741
Total body bone mineral density || id:ebi-a-GCST005348	spinal stenosis (UKBB)	0.00693876	0.00911281	0.448668	0.844563
Waist circumference || id:ieu-a-61	spinal stenosis (FinnGen)	-0.00557865	0.0108228	0.609144	0.87099
Waist circumference || id:ieu-a-61	spinal stenosis (UKBB)	-0.0258954	0.0154516	0.101756	0.86916
Waist-to-hip ratio || id:ieu-a-73	spinal stenosis (FinnGen)	-0.0182197	0.0163993	0.276735	0.67779
Waist-to-hip ratio || id:ieu-a-73	spinal stenosis (UKBB)	-0.00473982	0.0289005	0.870996	0.650556

### Sheet: ST8
exposure	outcome	egger_intercept	se	pval	I2_GX
Calcium	AllOA	0.00276286	0.00124406	0.0273679	0.945617
Calcium	HipOA	0.00516919	0.00213727	0.0163831	0.945545
Calcium	KneeHipOA	0.0033057	0.00161153	0.0414082	0.946131
Calcium	KneeOA	0.00209337	0.00185525	0.260383	0.946732
Calcium	SpineOA	0.00117017	0.00236072	0.620606	0.946508
Femoral neck BMD (UKBB)	AllOA	0.001244	0.00413094	0.764606	0.662921
Femoral neck BMD (UKBB)	HipOA	0.00199899	0.00928197	0.830397	0.661288
Femoral neck BMD (UKBB)	KneeHipOA	0.00326749	0.00552841	0.557269	0.693457
Femoral neck BMD (UKBB)	KneeOA	0.0033175	0.00583029	0.572001	0.713617
Femoral neck BMD (UKBB)	SpineOA	0.00281517	0.00727122	0.700345	0.717329
Total body bone mineral density || id:ebi-a-GCST005348	AllOA	-0.00187183	0.00266722	0.484952	0.844915
Total body bone mineral density || id:ebi-a-GCST005348	HipOA	-0.00451325	0.00511016	0.379918	0.842246
Total body bone mineral density || id:ebi-a-GCST005348	KneeHipOA	-0.00308675	0.00364039	0.399147	0.843628
Total body bone mineral density || id:ebi-a-GCST005348	KneeOA	-0.00174545	0.0041019	0.671659	0.844698
Total body bone mineral density || id:ebi-a-GCST005348	SpineOA	0.00273315	0.00505129	0.590036	0.84455
Hip circumference || id:ieu-a-49	AllOA	-0.00709274	0.00403982	0.085263	0.819386
Hip circumference || id:ieu-a-49	HipOA	-0.0169931	0.00740515	0.0259804	0.820296
Hip circumference || id:ieu-a-49	KneeHipOA	-0.0133484	0.00652631	0.0461037	0.821719
Hip circumference || id:ieu-a-49	KneeOA	-0.0130139	0.00767787	0.0962982	0.820223
Hip circumference || id:ieu-a-49	SpineOA	-0.0143748	0.00590585	0.018548	0.819767
Waist circumference || id:ieu-a-61	AllOA	-0.00250472	0.00369496	0.501853	0.870729
Waist circumference || id:ieu-a-61	HipOA	-0.0200554	0.00808857	0.0177079	0.872398
Waist circumference || id:ieu-a-61	KneeHipOA	-0.00590035	0.00472578	0.219275	0.870661
Waist circumference || id:ieu-a-61	KneeOA	-0.00183166	0.0055778	0.744377	0.87103
Waist circumference || id:ieu-a-61	SpineOA	-0.00361382	0.0065804	0.586013	0.870699
Waist-to-hip ratio || id:ieu-a-73	AllOA	-0.00753171	0.00993824	0.455354	0.648759
Waist-to-hip ratio || id:ieu-a-73	HipOA	-0.0232039	0.0200457	0.257572	0.651729
Waist-to-hip ratio || id:ieu-a-73	KneeHipOA	-0.0151211	0.0174752	0.394794	0.656356
Waist-to-hip ratio || id:ieu-a-73	KneeOA	-0.0155428	0.0188412	0.416912	0.648302
Waist-to-hip ratio || id:ieu-a-73	SpineOA	0.00096289	0.0119538	0.936416	0.643535
Height || id:ieu-a-89	AllOA	-0.000801847	0.0013239	0.545112	0.892675
Height || id:ieu-a-89	HipOA	-0.00301099	0.00283508	0.288925	0.894528
Height || id:ieu-a-89	KneeHipOA	-0.0010045	0.0019076	0.598809	0.89343
Height || id:ieu-a-89	KneeOA	-0.000689158	0.00204098	0.735815	0.893753
Height || id:ieu-a-89	SpineOA	-0.000989751	0.00201437	0.62348	0.893945
Lumbar spine bone mineral density || id:ieu-a-982	AllOA	-0.00250798	0.00446755	0.580777	0.276261
Lumbar spine bone mineral density || id:ieu-a-982	HipOA	0.0124429	0.0106553	0.256635	0.273172
Lumbar spine bone mineral density || id:ieu-a-982	KneeHipOA	0.00184871	0.00828494	0.825689	0.312436
Lumbar spine bone mineral density || id:ieu-a-982	KneeOA	-0.00634146	0.0108205	0.56439	0.341808
Lumbar spine bone mineral density || id:ieu-a-982	SpineOA	0.0136291	0.00981648	0.180289	0.31207
body mass index || id:ieu-b-40	AllOA	-0.000471787	0.00107033	0.659561	0.891207
body mass index || id:ieu-b-40	HipOA	-0.00472796	0.00183671	0.0103424	0.891375
body mass index || id:ieu-b-40	KneeHipOA	-0.00299878	0.00134178	0.025873	0.891701
body mass index || id:ieu-b-40	KneeOA	-0.00218472	0.00152489	0.152583	0.891859
body mass index || id:ieu-b-40	SpineOA	-0.00105988	0.00205675	0.606564	0.89165
Phosphate || id:ukb-d-30810_irnt	AllOA	-0.00110151	0.00138642	0.428309	0.96824
Phosphate || id:ukb-d-30810_irnt	HipOA	-0.00126057	0.00256482	0.623888	0.972862
Phosphate || id:ukb-d-30810_irnt	KneeHipOA	-0.0013906	0.00183301	0.4494	0.972717
Phosphate || id:ukb-d-30810_irnt	KneeOA	-0.00165981	0.00201137	0.410729	0.973338
Phosphate || id:ukb-d-30810_irnt	SpineOA	0.000881741	0.00253816	0.728845	0.975159

### Sheet: ST9
Exposure	Outcome	Causal effect gamma (95% CI)	q (95% CI)*	P causal vs sharing
All osteoarthritis	Finngen spinal stenosis	0.47 (0.35, 0.58)	0.03 (0, 0.24)	1.4e-06
Finngen spinal stenosis	All osteoarthritis	0.07 (0.05, 0.09)	0.03 (0, 0.24)	1.4e-05
All osteoarthritis	UKBB spinal stenosis	0.43 (0.17, 0.67)	0.03 (0, 0.25)	0.05
UKBB spinal stenosis	All osteoarthritis	0.06 (0.01, 0.11)	0.04 (0, 0.26)	0.071
Hip osteoarthritis	Finngen spinal stenosis	0.16 (0.09, 0.22)	0.03 (0, 0.24)	0.0016
Finngen spinal stenosis	Hip osteoarthritis	0.08 (0.04, 0.12)	0.03 (0, 0.24)	0.0049
Hip osteoarthritis	UKBB spinal stenosis	0.19 (0.1, 0.28)	0.03 (0, 0.24)	0.016
UKBB spinal stenosis	Hip osteoarthritis	0.08 (0.01, 0.14)	0.04 (0, 0.26)	0.085
KneeHip osteoarthritis	Finngen spinal stenosis	0.29 (0.21, 0.37)	0.03 (0, 0.25)	3.6e-05
Finngen spinal stenosis	KneeHip osteoarthritis	0.08 (0.05, 0.11)	0.03 (0, 0.25)	0.00013
KneeHip osteoarthritis	UKBB spinal stenosis	0.36 (0.17, 0.54)	0.03 (0, 0.25)	0.042
UKBB spinal stenosis	KneeHip osteoarthritis	0.07 (0.01, 0.13)	0.04 (0, 0.26)	0.084
Knee osteoarthritis	Finngen spinal stenosis	0.18 (0.11, 0.26)	0.03 (0, 0.25)	0.0023
Finngen spinal stenosis	Knee osteoarthritis	0.08 (0.05, 0.11)	0.03 (0, 0.24)	0.00055
Knee osteoarthritis	UKBB spinal stenosis	0.24 (0.06, 0.42)	0.03 (0, 0.25)	0.11
UKBB spinal stenosis	Knee osteoarthritis	0.07 (0.01, 0.14)	0.04 (0, 0.26)	0.14
Spine osteoarthritis	Finngen spinal stenosis	0.34 (0.19, 0.48)	0.03 (0, 0.25)	0.0042
Finngen spinal stenosis	Spine osteoarthritis	0.12 (0.09, 0.16)	0.03 (0, 0.24)	0.0011
Spine osteoarthritis	UKBB spinal stenosis	0.47 (0.2, 0.74)	0.03 (0, 0.25)	0.02
UKBB spinal stenosis	Spine osteoarthritis	0.15 (0.04, 0.27)	0.05 (0, 0.27)	0.14
* the proportion of variants with correlated pleiotropy among causal variants

### Sheet: ST10
exposure	outcome	nsnp	b	se	pval	lo_ci	up_ci	or	or_lci95	or_uci95
AllOA	spinal stenosis (FinnGen)	12	0.416312	0.0867574	1.59799e-06	0.246267	0.586357	1.51636	1.27924	1.79743
body mass index || id:ieu-b-40	spinal stenosis (FinnGen)	458	0.258123	0.057535	7.24513e-06	0.145354	0.370891	1.2945	1.15645	1.44903
AllOA	spinal stenosis (FinnGen)	10	0.546369	0.102774	1.05955e-07	0.344931	0.747806	1.72697	1.41189	2.11236
Height || id:ieu-a-89	spinal stenosis (FinnGen)	342	0.00945785	0.0359366	0.792411	-0.0609779	0.0798936	1.0095	0.940844	1.08317
AllOA	spinal stenosis (FinnGen)	26	0.364205	0.12065	0.00253869	0.127731	0.600679	1.43937	1.13625	1.82336
Lumbar spine bone mineral density || id:ieu-a-982	spinal stenosis (FinnGen)	20	0.260292	0.063396	4.02892e-05	0.136036	0.384548	1.29731	1.14572	1.46895
AllOA	spinal stenosis (FinnGen)	21	0.24206	0.113807	0.0334255	0.0189984	0.465121	1.27387	1.01918	1.59221
Total body bone mineral density || id:ebi-a-GCST005348	spinal stenosis (FinnGen)	73	0.177053	0.039292	6.60318e-06	0.100041	0.254066	1.19369	1.10522	1.28926
AllOA	spinal stenosis (FinnGen)	26	0.396712	0.139599	0.0044861	0.123097	0.670326	1.48693	1.13099	1.95487
Femoral neck BMD (UKBB)	spinal stenosis (FinnGen)	41	0.171413	0.0582313	0.00324352	0.05728	0.285547	1.18698	1.05895	1.33049
body mass index || id:ieu-b-40	spinal stenosis (FinnGen)	456	0.332153	0.121322	0.00618565	0.0943613	0.569945	1.39397	1.09896	1.76817
Hip circumference || id:ieu-a-49	spinal stenosis (FinnGen)	27	0.110689	0.137979	0.422429	-0.15975	0.381129	1.11705	0.852356	1.46394
body mass index || id:ieu-b-40	spinal stenosis (FinnGen)	444	0.344088	0.0501143	6.60023e-12	0.245863	0.442312	1.4107	1.27873	1.5563
HipOA	spinal stenosis (FinnGen)	16	0.179749	0.0404267	8.7368e-06	0.100512	0.258985	1.19692	1.10574	1.29561
body mass index || id:ieu-b-40	spinal stenosis (FinnGen)	450	0.287668	0.0594022	1.28074e-06	0.17124	0.404097	1.33332	1.18678	1.49795
KneeHipOA	spinal stenosis (FinnGen)	12	0.22474	0.0642835	0.000472165	0.098744	0.350736	1.252	1.10378	1.42011
body mass index || id:ieu-b-40	spinal stenosis (FinnGen)	454	0.307742	0.0609057	4.35467e-07	0.188367	0.427117	1.36035	1.20728	1.53283
KneeOA	spinal stenosis (FinnGen)	10	0.170321	0.0588171	0.00378224	0.0550396	0.285603	1.18569	1.05658	1.33056
body mass index || id:ieu-b-40	spinal stenosis (FinnGen)	460	0.315799	0.0507017	4.70732e-10	0.216423	0.415174	1.37135	1.24163	1.51463
SpineOA	spinal stenosis (FinnGen)	1	0.251835	0.0535574	2.57438e-06	0.146862	0.356807	1.28638	1.15819	1.42876
body mass index || id:ieu-b-40	spinal stenosis (FinnGen)	460	0.316652	0.140944	0.024662	0.0404023	0.592901	1.37252	1.04123	1.80923
Waist circumference || id:ieu-a-61	spinal stenosis (FinnGen)	25	0.122639	0.16188	0.448694	-0.194645	0.439924	1.13048	0.823126	1.55259
Height || id:ieu-a-89	spinal stenosis (FinnGen)	338	0.020464	0.0361878	0.571738	-0.0504641	0.0913921	1.02067	0.950788	1.0957
HipOA	spinal stenosis (FinnGen)	17	0.22115	0.0471481	2.72499e-06	0.128739	0.31356	1.24751	1.13739	1.36829
Height || id:ieu-a-89	spinal stenosis (FinnGen)	343	0.0122985	0.0364749	0.735983	-0.0591923	0.0837893	1.01237	0.942526	1.0874
KneeHipOA	spinal stenosis (FinnGen)	10	0.32916	0.0722377	5.19822e-06	0.187574	0.470746	1.3898	1.20632	1.60119
Height || id:ieu-a-89	spinal stenosis (FinnGen)	340	0.0277082	0.0379168	0.464923	-0.0466087	0.102025	1.0281	0.954461	1.10741
KneeOA	spinal stenosis (FinnGen)	9	0.167895	0.0698399	0.0162166	0.0310092	0.304782	1.18281	1.03149	1.35633
Height || id:ieu-a-89	spinal stenosis (FinnGen)	344	0.00682215	0.0361062	0.850134	-0.0639459	0.0775902	1.00685	0.938056	1.08068
SpineOA	spinal stenosis (FinnGen)	1	0.399599	0.0753966	1.15831e-07	0.251821	0.547376	1.49123	1.28637	1.72871
HipOA	spinal stenosis (FinnGen)	34	0.183262	0.0454366	5.49864e-05	0.0942062	0.272318	1.20113	1.09879	1.313
Lumbar spine bone mineral density || id:ieu-a-982	spinal stenosis (FinnGen)	21	0.263749	0.0585214	6.57853e-06	0.149047	0.378451	1.3018	1.16073	1.46002
HipOA	spinal stenosis (FinnGen)	34	0.190751	0.0408029	2.94038e-06	0.110777	0.270725	1.21016	1.11715	1.31091
Total body bone mineral density || id:ebi-a-GCST005348	spinal stenosis (FinnGen)	73	0.146453	0.0384399	0.000139019	0.0711103	0.221795	1.15772	1.0737	1.24832
HipOA	spinal stenosis (FinnGen)	37	0.210299	0.0456494	4.0886e-06	0.120826	0.299772	1.23405	1.12843	1.34955
Femoral neck BMD (UKBB)	spinal stenosis (FinnGen)	39	0.200225	0.0498091	5.82352e-05	0.102599	0.297851	1.22168	1.10805	1.34696
KneeHipOA	spinal stenosis (FinnGen)	30	0.311061	0.0801952	0.000104975	0.153878	0.468243	1.36487	1.16635	1.59719
Lumbar spine bone mineral density || id:ieu-a-982	spinal stenosis (FinnGen)	21	0.243435	0.0619421	8.49324e-05	0.122028	0.364841	1.27562	1.12979	1.44029
KneeHipOA	spinal stenosis (FinnGen)	27	0.262187	0.0754692	0.000512594	0.114267	0.410106	1.29977	1.12105	1.50698
Total body bone mineral density || id:ebi-a-GCST005348	spinal stenosis (FinnGen)	72	0.15264	0.0410423	0.000199935	0.0721975	0.233083	1.16491	1.07487	1.26249
KneeHipOA	spinal stenosis (FinnGen)	33	0.265505	0.0810845	0.00105879	0.106579	0.42443	1.30409	1.11247	1.52872
Femoral neck BMD (UKBB)	spinal stenosis (FinnGen)	39	0.204958	0.0544347	0.000166404	0.0982664	0.31165	1.22747	1.10326	1.36568
KneeOA	spinal stenosis (FinnGen)	26	0.162063	0.0761715	0.0333699	0.0127667	0.311359	1.17593	1.01285	1.36528
Lumbar spine bone mineral density || id:ieu-a-982	spinal stenosis (FinnGen)	21	0.310881	0.0620865	5.52222e-07	0.189191	0.43257	1.36463	1.20827	1.54121
KneeOA	spinal stenosis (FinnGen)	22	0.179691	0.0671106	0.00741672	0.0481539	0.311227	1.19685	1.04933	1.3651
Total body bone mineral density || id:ebi-a-GCST005348	spinal stenosis (FinnGen)	74	0.169137	0.0368253	4.37001e-06	0.0969595	0.241315	1.18428	1.10182	1.27292
KneeOA	spinal stenosis (FinnGen)	24	0.107682	0.0936968	0.250448	-0.0759634	0.291328	1.11369	0.92685	1.3382
Femoral neck BMD (UKBB)	spinal stenosis (FinnGen)	44	0.181704	0.0611869	0.00298138	0.0617775	0.30163	1.19926	1.06373	1.35206
Lumbar spine bone mineral density || id:ieu-a-982	spinal stenosis (FinnGen)	21	0.298298	0.0568185	1.52092e-07	0.186934	0.409662	1.34756	1.20555	1.50631
SpineOA	spinal stenosis (FinnGen)	2	0.169561	0.166765	0.309263	-0.157298	0.496419	1.18478	0.85445	1.64283
SpineOA	spinal stenosis (FinnGen)	2	0.169789	0.123815	0.170277	-0.0728883	0.412467	1.18506	0.929705	1.51054
Total body bone mineral density || id:ebi-a-GCST005348	spinal stenosis (FinnGen)	76	0.179416	0.0366923	1.00965e-06	0.107499	0.251333	1.19652	1.11349	1.28574
SpineOA	spinal stenosis (FinnGen)	1	0.467993	0.240639	0.0517996	-0.00365872	0.939645	1.59679	0.996348	2.55907
Femoral neck BMD (UKBB)	spinal stenosis (FinnGen)	44	0.138125	0.0641659	0.0313484	0.0123598	0.26389	1.14812	1.01244	1.30199
AllOA	spinal stenosis (UKBB)	1	0.317316	0.308389	0.303505	-0.287127	0.921759	1.37344	0.750416	2.51371
Body mass index || id:ieu-a-2	spinal stenosis (UKBB)	78	0.270236	0.154833	0.0809266	-0.0332373	0.573708	1.31027	0.967309	1.77484
AllOA	spinal stenosis (UKBB)	0	0.313276	0.156668	0.0455425	0.00620542	0.620346	1.3679	1.00622	1.85957
Height || id:ieu-a-89	spinal stenosis (UKBB)	349	0.113227	0.0549087	0.0391991	0.00560564	0.220848	1.11989	1.00562	1.24713
AllOA	spinal stenosis (UKBB)	28	0.903605	0.195976	4.01122e-06	0.519493	1.28772	2.46849	1.68117	3.62451
femoral neck BMD (GEFOS)	spinal stenosis (UKBB)	18	0.134136	0.124068	0.279634	-0.109039	0.37731	1.14355	0.896696	1.45836
AllOA	spinal stenosis (UKBB)	2	0.0814865	0.405373	0.840686	-0.713045	0.876018	1.0849	0.49015	2.40132
Lumbar spine bone mineral density || id:ieu-a-982	spinal stenosis (UKBB)	22	0.220602	0.108283	0.0416224	0.00836762	0.432835	1.24683	1.0084	1.54162
AllOA	spinal stenosis (UKBB)	2	0.16549	0.306673	0.589452	-0.435589	0.766568	1.17997	0.646884	2.15237
Total body bone mineral density || id:ebi-a-GCST005348	spinal stenosis (UKBB)	77	0.15022	0.0691511	0.0298303	0.0146833	0.285756	1.16209	1.01479	1.33077
Body mass index || id:ieu-a-2	spinal stenosis (UKBB)	74	0.0767527	0.346138	0.824516	-0.601678	0.755183	1.07978	0.547892	2.128
Hip circumference || id:ieu-a-49	spinal stenosis (UKBB)	47	0.240418	0.351809	0.49437	-0.449129	0.929964	1.27178	0.638184	2.53442
Body mass index || id:ieu-a-2	spinal stenosis (UKBB)	77	0.282244	0.130839	0.0309916	0.0257989	0.53869	1.3261	1.02613	1.71376
HipOA	spinal stenosis (UKBB)	9	0.19792	0.104388	0.05796	-0.00668078	0.402521	1.21887	0.993341	1.49559
Body mass index || id:ieu-a-2	spinal stenosis (UKBB)	78	0.2244	0.15908	0.158359	-0.0873965	0.536197	1.25157	0.916314	1.70949
KneeHipOA	spinal stenosis (UKBB)	7	0.245221	0.182652	0.179414	-0.112776	0.603218	1.2779	0.893351	1.82799
Body mass index || id:ieu-a-2	spinal stenosis (UKBB)	78	0.416506	0.192942	0.0308728	0.0383392	0.794672	1.51665	1.03908	2.21372
KneeOA	spinal stenosis (UKBB)	3	-0.100588	0.235319	0.669049	-0.561813	0.360637	0.904306	0.570175	1.43424
Body mass index || id:ieu-a-2	spinal stenosis (UKBB)	78	0.195329	0.134614	0.146771	-0.0685144	0.459173	1.21571	0.93378	1.58277
SpineOA	spinal stenosis (UKBB)	0	0.516124	0.177051	0.00355557	0.169104	0.863144	1.67552	1.18424	2.3706
Body mass index || id:ieu-a-2	spinal stenosis (UKBB)	75	1.20398	0.702812	0.0866957	-0.17353	2.58149	3.33336	0.840692	13.2169
Waist circumference || id:ieu-a-61	spinal stenosis (UKBB)	35	-0.989058	0.786783	0.20872	-2.53115	0.553036	0.371927	0.0795673	1.73852
Height || id:ieu-a-89	spinal stenosis (UKBB)	347	0.128262	0.0544686	0.0185335	0.0215033	0.23502	1.13685	1.02174	1.26493
HipOA	spinal stenosis (UKBB)	4	0.101528	0.0778676	0.192284	-0.0510926	0.254148	1.10686	0.950191	1.28936
Height || id:ieu-a-89	spinal stenosis (UKBB)	349	0.118251	0.0554274	0.032889	0.00961306	0.226888	1.12553	1.00966	1.25469
KneeHipOA	spinal stenosis (UKBB)	2	0.165581	0.116471	0.155128	-0.0627025	0.393865	1.18008	0.939223	1.4827
Height || id:ieu-a-89	spinal stenosis (UKBB)	349	0.116906	0.055582	0.0354385	0.00796555	0.225847	1.12401	1.008	1.25338
KneeOA	spinal stenosis (UKBB)	2	0.154693	0.106532	0.146479	-0.0541098	0.363496	1.1673	0.947328	1.43835
Height || id:ieu-a-89	spinal stenosis (UKBB)	349	0.0935222	0.0535072	0.0804909	-0.0113518	0.198396	1.09804	0.988712	1.21945
SpineOA	spinal stenosis (UKBB)	0	0.35932	0.0837242	1.77304e-05	0.19522	0.523419	1.43235	1.21558	1.68779
HipOA	spinal stenosis (UKBB)	41	0.172595	0.0656173	0.00853047	0.0439846	0.301205	1.18838	1.04497	1.35149
femoral neck BMD (GEFOS)	spinal stenosis (UKBB)	19	0.171675	0.105697	0.104331	-0.0354921	0.378841	1.18729	0.96513	1.46059
HipOA	spinal stenosis (UKBB)	10	0.100727	0.111693	0.367153	-0.118192	0.319646	1.10597	0.888526	1.37664
Lumbar spine bone mineral density || id:ieu-a-982	spinal stenosis (UKBB)	22	0.207592	0.0927989	0.0252855	0.0257064	0.389478	1.23071	1.02604	1.47621
HipOA	spinal stenosis (UKBB)	11	0.126561	0.0984787	0.198737	-0.0664576	0.319579	1.13492	0.935703	1.37655
Total body bone mineral density || id:ebi-a-GCST005348	spinal stenosis (UKBB)	77	0.147127	0.0661817	0.026211	0.0174105	0.276843	1.1585	1.01756	1.31896
femoral neck BMD (GEFOS)	spinal stenosis (UKBB)	18	0.189994	0.126488	0.133077	-0.0579217	0.43791	1.20924	0.943724	1.54947
KneeHipOA	spinal stenosis (UKBB)	37	0.409956	0.128822	0.00146089	0.157465	0.662448	1.50675	1.17054	1.93953
femoral neck BMD (GEFOS)	spinal stenosis (UKBB)	18	0.218283	0.147564	0.139075	-0.0709419	0.507509	1.24394	0.931516	1.66115
KneeOA	spinal stenosis (UKBB)	31	0.253481	0.142567	0.0754076	-0.0259505	0.532913	1.2885	0.974383	1.70389
femoral neck BMD (GEFOS)	spinal stenosis (UKBB)	20	0.122229	0.115837	0.291341	-0.104811	0.349269	1.13001	0.900495	1.41803
SpineOA	spinal stenosis (UKBB)	1	0.556878	0.38805	0.151268	-0.2037	1.31746	1.74521	0.815707	3.73391
KneeHipOA	spinal stenosis (UKBB)	7	0.208225	0.192348	0.279012	-0.168778	0.585228	1.23149	0.844696	1.7954
Lumbar spine bone mineral density || id:ieu-a-982	spinal stenosis (UKBB)	22	0.209324	0.0987511	0.0340305	0.0157716	0.402876	1.23284	1.0159	1.49612
KneeHipOA	spinal stenosis (UKBB)	6	0.189953	0.175364	0.278723	-0.15376	0.533665	1.20919	0.857478	1.70517
Total body bone mineral density || id:ebi-a-GCST005348	spinal stenosis (UKBB)	78	0.149624	0.0686547	0.0293045	0.0150605	0.284187	1.1614	1.01517	1.32868
KneeOA	spinal stenosis (UKBB)	3	0.224742	0.230992	0.330582	-0.228002	0.677486	1.252	0.796122	1.96892
Lumbar spine bone mineral density || id:ieu-a-982	spinal stenosis (UKBB)	22	0.190279	0.0987697	0.0540425	-0.00330921	0.383868	1.20959	0.996696	1.46795
KneeOA	spinal stenosis (UKBB)	2	0.209622	0.203284	0.302457	-0.188814	0.608057	1.23321	0.82794	1.83686
Total body bone mineral density || id:ebi-a-GCST005348	spinal stenosis (UKBB)	77	0.145507	0.0684617	0.0335545	0.0113225	0.279692	1.15663	1.01139	1.32272
Lumbar spine bone mineral density || id:ieu-a-982	spinal stenosis (UKBB)	22	0.254739	0.101475	0.0120603	0.0558492	0.45363	1.29013	1.05744	1.57402
SpineOA	spinal stenosis (UKBB)	1	-0.142678	0.127894	0.264593	-0.393349	0.107993	0.867033	0.674793	1.11404
SpineOA	spinal stenosis (UKBB)	1	-0.145456	0.111998	0.194032	-0.364972	0.0740591	0.864628	0.694216	1.07687
Total body bone mineral density || id:ebi-a-GCST005348	spinal stenosis (UKBB)	78	0.197508	0.0686658	0.00402281	0.0629231	0.332093	1.21836	1.06494	1.39388

### Sheet: ST11
exposure	outcome	nsnp	b	se	pval	lo_ci	up_ci	or	or_lci95	or_uci95
AllOA	spinal stenosis (FinnGen)	12	0.413722	0.0878441	2.48043e-06	0.241548	0.585896	1.51244	1.27322	1.7966
body mass index || id:ieu-b-40	spinal stenosis (FinnGen)	440	0.267097	0.0586626	5.28581e-06	0.152119	0.382076	1.30617	1.1643	1.46532
Lumbar spine bone mineral density || id:ieu-a-982	spinal stenosis (FinnGen)	3	0.0130765	0.0603333	0.828413	-0.105177	0.13133	1.01316	0.900165	1.14034
AllOA	spinal stenosis (FinnGen)	11	0.404622	0.0890447	5.51896e-06	0.230094	0.579149	1.49874	1.25872	1.78452
body mass index || id:ieu-b-40	spinal stenosis (FinnGen)	433	0.274316	0.0588942	3.1964e-06	0.158883	0.389749	1.31563	1.1722	1.47661
Total body bone mineral density || id:ebi-a-GCST005348	spinal stenosis (FinnGen)	21	0.124415	0.0471411	0.00831004	0.0320186	0.216812	1.13249	1.03254	1.24211
AllOA	spinal stenosis (FinnGen)	12	0.459438	0.0867384	1.17831e-07	0.289431	0.629445	1.58318	1.33567	1.87657
body mass index || id:ieu-b-40	spinal stenosis (FinnGen)	471	0.233028	0.0600663	0.00010467	0.115298	0.350758	1.26242	1.12221	1.42014
femoral neck BMD (UKBB)	spinal stenosis (FinnGen)	18	0.0767109	0.05012	0.125881	-0.0215242	0.174946	1.07973	0.978706	1.19118
body mass index || id:ieu-b-40	spinal stenosis (FinnGen)	428	0.350403	0.0507933	5.25094e-12	0.250849	0.449958	1.41964	1.28512	1.56825
HipOA	spinal stenosis (FinnGen)	16	0.185772	0.0410415	5.99838e-06	0.105331	0.266213	1.20415	1.11108	1.30501
Lumbar spine bone mineral density || id:ieu-a-982	spinal stenosis (FinnGen)	3	0.00740436	0.0637203	0.907493	-0.117487	0.132296	1.00743	0.889152	1.14145
body mass index || id:ieu-b-40	spinal stenosis (FinnGen)	419	0.348676	0.0511766	9.54593e-12	0.24837	0.448982	1.41719	1.28193	1.56672
HipOA	spinal stenosis (FinnGen)	15	0.203017	0.0409919	7.32245e-07	0.122673	0.283361	1.22509	1.13051	1.32758
Total body bone mineral density || id:ebi-a-GCST005348	spinal stenosis (FinnGen)	22	0.103532	0.0482373	0.031849	0.00898661	0.198077	1.10908	1.00903	1.21906
body mass index || id:ieu-b-40	spinal stenosis (FinnGen)	434	0.246926	0.0609558	5.10187e-05	0.127453	0.3664	1.28008	1.13593	1.44253
KneeHipOA	spinal stenosis (FinnGen)	10	0.317356	0.0680668	3.12511e-06	0.183945	0.450767	1.37349	1.20195	1.56952
Lumbar spine bone mineral density || id:ieu-a-982	spinal stenosis (FinnGen)	3	-0.0195569	0.0619465	0.752225	-0.140972	0.101858	0.980633	0.868514	1.10723
body mass index || id:ieu-b-40	spinal stenosis (FinnGen)	425	0.250956	0.0601923	3.05617e-05	0.132979	0.368933	1.28525	1.14223	1.44619
KneeHipOA	spinal stenosis (FinnGen)	12	0.309403	0.0656203	2.41645e-06	0.180788	0.438019	1.36261	1.19816	1.54963
Total body bone mineral density || id:ebi-a-GCST005348	spinal stenosis (FinnGen)	21	0.12139	0.0477455	0.0110079	0.0278092	0.214972	1.12907	1.0282	1.23983
body mass index || id:ieu-b-40	spinal stenosis (FinnGen)	437	0.273421	0.0627555	1.31906e-05	0.15042	0.396421	1.31445	1.16232	1.4865
KneeOA	spinal stenosis (FinnGen)	9	0.238659	0.062198	0.000124504	0.116751	0.360567	1.26955	1.12384	1.43414
Lumbar spine bone mineral density || id:ieu-a-982	spinal stenosis (FinnGen)	3	0.00575341	0.0619113	0.925959	-0.115593	0.1271	1.00577	0.890838	1.13553
body mass index || id:ieu-b-40	spinal stenosis (FinnGen)	429	0.280168	0.0623032	6.89684e-06	0.158054	0.402282	1.32335	1.17123	1.49523
KneeOA	spinal stenosis (FinnGen)	9	0.221778	0.0614923	0.000310241	0.101253	0.342303	1.24829	1.10656	1.40819
Total body bone mineral density || id:ebi-a-GCST005348	spinal stenosis (FinnGen)	21	0.13879	0.0472002	0.00327737	0.0462774	0.231302	1.14888	1.04736	1.26024
body mass index || id:ieu-b-40	spinal stenosis (FinnGen)	442	0.319554	0.051601	5.91069e-10	0.218416	0.420692	1.37651	1.24411	1.52302
Lumbar spine bone mineral density || id:ieu-a-982	spinal stenosis (FinnGen)	3	0.0363792	0.0607083	0.549009	-0.0826091	0.155368	1.03705	0.920711	1.16809
SpineOA	spinal stenosis (FinnGen)	1	0.261634	0.0543569	1.48485e-06	0.155095	0.368174	1.29905	1.16777	1.44509
body mass index || id:ieu-b-40	spinal stenosis (FinnGen)	434	0.311507	0.0517737	1.78e-09	0.210031	0.412984	1.36548	1.23372	1.51132
SpineOA	spinal stenosis (FinnGen)	1	0.281606	0.0544007	2.26075e-07	0.17498	0.388231	1.32526	1.19122	1.47437
Total body bone mineral density || id:ebi-a-GCST005348	spinal stenosis (FinnGen)	21	0.137766	0.046684	0.00316702	0.0462659	0.229267	1.14771	1.04735	1.25768
HipOA	spinal stenosis (FinnGen)	17	0.200572	0.039422	3.62189e-07	0.123305	0.27784	1.2221	1.13123	1.32027
body mass index || id:ieu-b-40	spinal stenosis (FinnGen)	463	0.32036	0.053175	1.69491e-09	0.216137	0.424583	1.37762	1.24127	1.52895
femoral neck BMD (UKBB)	spinal stenosis (FinnGen)	16	0.112888	0.050785	0.0262253	0.0133493	0.212426	1.11951	1.01344	1.23668
body mass index || id:ieu-b-40	spinal stenosis (FinnGen)	466	0.251674	0.0603593	3.05132e-05	0.13337	0.369978	1.28618	1.14267	1.4477
KneeHipOA	spinal stenosis (FinnGen)	13	0.240205	0.0621094	0.00010998	0.118471	0.361939	1.27151	1.12577	1.43611
femoral neck BMD (UKBB)	spinal stenosis (FinnGen)	16	0.13102	0.0511348	0.0103997	0.0307958	0.231244	1.13999	1.03127	1.26017
body mass index || id:ieu-b-40	spinal stenosis (FinnGen)	469	0.294626	0.0630023	2.91901e-06	0.171142	0.418111	1.34262	1.18666	1.51909
KneeOA	spinal stenosis (FinnGen)	11	0.163771	0.0585994	0.00519379	0.0489165	0.278626	1.17794	1.05013	1.32131
femoral neck BMD (UKBB)	spinal stenosis (FinnGen)	18	0.113062	0.0508689	0.0262421	0.0133587	0.212765	1.1197	1.01345	1.23709
body mass index || id:ieu-b-40	spinal stenosis (FinnGen)	473	0.290517	0.0553434	1.52639e-07	0.182044	0.39899	1.33712	1.19967	1.49032
SpineOA	spinal stenosis (FinnGen)	0	0.271217	0.0546876	7.07195e-07	0.164029	0.378404	1.31156	1.17825	1.45995
femoral neck BMD (UKBB)	spinal stenosis (FinnGen)	18	0.102591	0.049768	0.0392672	0.00504528	0.200136	1.10804	1.00506	1.22157
AllOA	spinal stenosis (UKBB)	1	0.404278	0.299944	0.177708	-0.183612	0.992167	1.49822	0.832259	2.69707
Body mass index || id:ieu-a-2	spinal stenosis (UKBB)	67	0.180578	0.155713	0.246177	-0.124619	0.485776	1.19791	0.882833	1.62544
Lumbar spine bone mineral density || id:ieu-a-982	spinal stenosis (UKBB)	11	0.175614	0.12834	0.171204	-0.0759332	0.427161	1.19198	0.926878	1.5329
AllOA	spinal stenosis (UKBB)	1	0.602635	0.268377	0.0247371	0.076617	1.12865	1.82693	1.07963	3.09149
Body mass index || id:ieu-a-2	spinal stenosis (UKBB)	69	0.228985	0.150352	0.127759	-0.0657036	0.523674	1.25732	0.936408	1.68822
Total body bone mineral density || id:ebi-a-GCST005348	spinal stenosis (UKBB)	46	0.0839328	0.0859096	0.328574	-0.0844499	0.252316	1.08756	0.919018	1.287
AllOA	spinal stenosis (UKBB)	2	0.300602	0.26697	0.260175	-0.222659	0.823863	1.35067	0.800388	2.27929
Body mass index || id:ieu-a-2	spinal stenosis (UKBB)	75	0.271005	0.148478	0.067968	-0.0200121	0.562023	1.31128	0.980187	1.75422
femoral neck BMD (GEFOS)	spinal stenosis (UKBB)	17	0.220679	0.118842	0.0633248	-0.0122521	0.45361	1.24692	0.987823	1.57398
Body mass index || id:ieu-a-2	spinal stenosis (UKBB)	66	0.188303	0.134884	0.162704	-0.0760699	0.452677	1.2072	0.926751	1.57252
HipOA	spinal stenosis (UKBB)	8	0.249792	0.111894	0.0255887	0.0304797	0.469104	1.28376	1.03095	1.59856
Lumbar spine bone mineral density || id:ieu-a-982	spinal stenosis (UKBB)	11	0.150606	0.12408	0.224832	-0.0925912	0.393804	1.16254	0.911566	1.48261
Body mass index || id:ieu-a-2	spinal stenosis (UKBB)	68	0.292394	0.134969	0.0302828	0.0278539	0.556933	1.33963	1.02825	1.74531
HipOA	spinal stenosis (UKBB)	9	0.262591	0.100095	0.00870539	0.0664044	0.458778	1.30029	1.06866	1.58214
Total body bone mineral density || id:ebi-a-GCST005348	spinal stenosis (UKBB)	46	0.0923603	0.0841616	0.27246	-0.0725964	0.257317	1.09676	0.929976	1.29346
Body mass index || id:ieu-a-2	spinal stenosis (UKBB)	67	0.105587	0.161724	0.513831	-0.211392	0.422565	1.11136	0.809457	1.52587
KneeHipOA	spinal stenosis (UKBB)	7	0.334077	0.18107	0.0650347	-0.0208195	0.688974	1.39665	0.979396	1.99167
Lumbar spine bone mineral density || id:ieu-a-982	spinal stenosis (UKBB)	11	0.197378	0.123814	0.110903	-0.0452978	0.440054	1.2182	0.955713	1.55279
Body mass index || id:ieu-a-2	spinal stenosis (UKBB)	69	0.178129	0.157653	0.258525	-0.13087	0.487129	1.19498	0.877332	1.62764
KneeHipOA	spinal stenosis (UKBB)	6	0.413588	0.172767	0.0166699	0.0749651	0.752211	1.51223	1.07785	2.12169
Total body bone mineral density || id:ebi-a-GCST005348	spinal stenosis (UKBB)	47	0.0947979	0.0850721	0.26514	-0.0719433	0.261539	1.09944	0.930584	1.29893
Body mass index || id:ieu-a-2	spinal stenosis (UKBB)	67	0.116697	0.20771	0.574234	-0.290415	0.523809	1.12378	0.747953	1.68845
KneeOA	spinal stenosis (UKBB)	2	0.283781	0.261722	0.278239	-0.229194	0.796756	1.32814	0.795174	2.21833
Lumbar spine bone mineral density || id:ieu-a-982	spinal stenosis (UKBB)	11	0.180063	0.127499	0.157871	-0.0698352	0.42996	1.19729	0.932547	1.5372
Body mass index || id:ieu-a-2	spinal stenosis (UKBB)	69	0.17142	0.180111	0.341225	-0.181598	0.524438	1.18699	0.833937	1.68951
KneeOA	spinal stenosis (UKBB)	2	0.371885	0.210324	0.0770351	-0.0403496	0.784119	1.45047	0.960454	2.19048
Total body bone mineral density || id:ebi-a-GCST005348	spinal stenosis (UKBB)	46	0.102164	0.0857278	0.233369	-0.0658626	0.270191	1.10757	0.93626	1.31021
Body mass index || id:ieu-a-2	spinal stenosis (UKBB)	67	0.15123	0.137087	0.269954	-0.11746	0.41992	1.16326	0.889176	1.52184
Lumbar spine bone mineral density || id:ieu-a-982	spinal stenosis (UKBB)	11	0.107297	0.12586	0.393931	-0.139388	0.353982	1.11326	0.86989	1.42473
SpineOA	spinal stenosis (UKBB)	0	0.465894	0.17485	0.00770947	0.123188	0.808599	1.59344	1.1311	2.24476
Body mass index || id:ieu-a-2	spinal stenosis (UKBB)	69	0.265036	0.136828	0.0527455	-0.00314723	0.533219	1.30348	0.996858	1.70441
SpineOA	spinal stenosis (UKBB)	0	0.435978	0.151551	0.00401756	0.138939	0.733018	1.54648	1.14905	2.08135
Total body bone mineral density || id:ebi-a-GCST005348	spinal stenosis (UKBB)	47	0.0588214	0.0864288	0.49614	-0.110579	0.228222	1.06059	0.895315	1.25636
HipOA	spinal stenosis (UKBB)	10	0.0774688	0.0844665	0.359062	-0.0880855	0.243023	1.08055	0.915683	1.2751
Body mass index || id:ieu-a-2	spinal stenosis (UKBB)	74	0.317586	0.133066	0.0170009	0.0567776	0.578395	1.37381	1.05842	1.78317
femoral neck BMD (GEFOS)	spinal stenosis (UKBB)	17	0.216825	0.114894	0.0591359	-0.00836636	0.442017	1.24213	0.991669	1.55584
Body mass index || id:ieu-a-2	spinal stenosis (UKBB)	75	0.216546	0.157169	0.168267	-0.0915046	0.524597	1.24178	0.912557	1.68978
femoral neck BMD (GEFOS)	spinal stenosis (UKBB)	17	0.198911	0.119474	0.0959328	-0.0352567	0.43308	1.22007	0.965358	1.542
KneeHipOA	spinal stenosis (UKBB)	7	0.259527	0.176911	0.142377	-0.0872175	0.606272	1.29632	0.916478	1.83358
Body mass index || id:ieu-a-2	spinal stenosis (UKBB)	75	0.35691	0.182167	0.0500837	-0.000136915	0.713956	1.42891	0.999863	2.04205
femoral neck BMD (GEFOS)	spinal stenosis (UKBB)	17	0.246397	0.12271	0.0446474	0.00588532	0.486909	1.27941	1.0059	1.62728
KneeOA	spinal stenosis (UKBB)	3	-0.00904984	0.214208	0.966301	-0.428898	0.410798	0.990991	0.651226	1.50802
Body mass index || id:ieu-a-2	spinal stenosis (UKBB)	75	0.344265	0.13386	0.0101164	0.0818988	0.60663	1.41095	1.08535	1.83424
femoral neck BMD (GEFOS)	spinal stenosis (UKBB)	17	0.219589	0.121261	0.0701587	-0.0180818	0.45726	1.24556	0.982081	1.57974
SpineOA	spinal stenosis (UKBB)	1	0.0374123	0.108683	0.730672	-0.175607	0.250432	1.03812	0.838948	1.28458

### Sheet: ST12
conditional F-statistics
exposure 1	exposure 2	Qstat	Qpval	outcome
Total body bone mineral density	AllOA
10.4827	31.7574	154.382	6.64138e-05	spinal stenosis (FinnGen)
Total body bone mineral density	HipOA
15.6649	39.1751	167.695	0.000126379	spinal stenosis (FinnGen)
Total body bone mineral density	KneeHipOA
24.9102	12.5386	185.363	1.70516e-07	spinal stenosis (FinnGen)
Total body bone mineral density	KneeOA
10.9653	27.1549	153.004	8.89906e-05	spinal stenosis (FinnGen)
Total body bone mineral density	SpineOA
3.99172	1.20077	103.754	0.0128231	spinal stenosis (FinnGen)
Height	AllOA
4.17475	41.3406	777.056	3.11318e-32	spinal stenosis (FinnGen)
Height	HipOA
4.94789	53.991	799.157	1.53395e-35	spinal stenosis (FinnGen)
Height	KneeHipOA
38.6606	4.60931	800.693	4.99686e-35	spinal stenosis (FinnGen)
Height	KneeOA
4.051	35.1864	871.088	4.04035e-44	spinal stenosis (FinnGen)
Height	SpineOA
1.4922	20.5048	693.669	3.88475e-24	spinal stenosis (FinnGen)
Lumbar spine bone mineral density	AllOA
19.8066	17.7126	84.3726	0.000240423	spinal stenosis (FinnGen)
Lumbar spine bone mineral density	HipOA
16.6552	27.0271	97.4383	0.000369654	spinal stenosis (FinnGen)
Lumbar spine bone mineral density	KneeHipOA
23.5355	16.9176	111.013	3.64245e-06	spinal stenosis (FinnGen)
Lumbar spine bone mineral density	KneeOA
22.3931	19.5762	95.6715	1.6225e-05	spinal stenosis (FinnGen)
Lumbar spine bone mineral density	SpineOA
2.75076	1.64402	23.7673	0.205231	spinal stenosis (FinnGen)
body mass index	AllOA
2.78728	6.57839	671.18	3.33342e-08	spinal stenosis (FinnGen)
body mass index	HipOA
20.3876	3.44109	702.433	4.88755e-11	spinal stenosis (FinnGen)
body mass index	KneeHipOA
3.00206	6.86916	692.474	3.03e-10	spinal stenosis (FinnGen)
body mass index	KneeOA
2.60719	5.38052	701.177	1.09159e-10	spinal stenosis (FinnGen)
body mass index	SpineOA
1.39886	5.73898	650.181	1.74077e-07	spinal stenosis (FinnGen)
body mass index	hip circumference
1.32907	1.4681	719.897	2.02428e-12	spinal stenosis (FinnGen)
body mass index	waist circumference
0.92455	0.999467	698.243	8.00539e-11	spinal stenosis (FinnGen)
femoral neck bone mineral density (UKBB)	AllOA
29.8075	15.6542	179.437	6.92563e-13	spinal stenosis (FinnGen)
femoral neck bone mineral density (UKBB)	HipOA
30.4946	23.8314	152.317	1.58124e-07	spinal stenosis (FinnGen)
femoral neck bone mineral density (UKBB)	KneeHipOA
29.9998	19.7818	164.81	8.21246e-10	spinal stenosis (FinnGen)
femoral neck bone mineral density (UKBB)	KneeOA
31.3775	15.4654	210.294	1.75913e-17	spinal stenosis (FinnGen)
femoral neck bone mineral density (UKBB)	SpineOA
2.46645	1.44171	102.542	5.63955e-07	spinal stenosis (FinnGen)
Total body bone mineral density	AllOA
32.5107	2.12833	100.51	0.0314373	spinal stenosis (UKBB)
Total body bone mineral density	HipOA
7.55806	55.8811	107.954	0.0635071	spinal stenosis (UKBB)
Total body bone mineral density	KneeHipOA
16.2469	4.26228	106.184	0.0317699	spinal stenosis (UKBB)
Total body bone mineral density	KneeOA
16.4803	3.15472	104.028	0.0218161	spinal stenosis (UKBB)
Total body bone mineral density	SpineOA
7.79438	1.39584	97.1933	0.0511303	spinal stenosis (UKBB)
body mass index	AllOA
9.49349	2.49083	105.888	0.0161869	spinal stenosis (UKBB)
body mass index	HipOA
24.3783	57.2501	113.391	0.0180051	spinal stenosis (UKBB)
body mass index	KneeHipOA
9.18952	4.05117	110.63	0.0132625	spinal stenosis (UKBB)
body mass index	KneeOA
4.19548	2.44226	109.937	0.00817684	spinal stenosis (UKBB)
body mass index	SpineOA
1.87104	22.4281	105.349	0.0145809	spinal stenosis (UKBB)
body mass index	hip circumference
3.33148	3.30173	123.024	0.0119004	spinal stenosis (UKBB)
body mass index	waist circumference
0.803206	0.846533	104.336	0.0207784	spinal stenosis (UKBB)
Height	AllOA
1.86464	22.1069	447.079	0.0011843	spinal stenosis (UKBB)
Height	HipOA
76.8346	2.95007	452.889	0.000709899	spinal stenosis (UKBB)
Height	KneeHipOA
2.27117	19.8723	449.71	0.00100573	spinal stenosis (UKBB)
Height	KneeOA
19.4252	2.1414	449.266	0.00118931	spinal stenosis (UKBB)
Height	SpineOA
1.44746	24.1934	414.402	0.0251131	spinal stenosis (UKBB)
Femoral neck bone mineral density (GEFOS)	AllOA
4.32381	27.4389	24.5741	0.175043	spinal stenosis (UKBB)
Femoral neck bone mineral density (GEFOS)	HipOA
21.2272	32.7861	32.3421	0.351789	spinal stenosis (UKBB)
Femoral neck bone mineral density (GEFOS)	KneeHipOA
28.4564	10.6743	30.5899	0.165962	spinal stenosis (UKBB)
Femoral neck bone mineral density (GEFOS)	KneeOA
7.15362	28.0642	27.6519	0.1179	spinal stenosis (UKBB)
Femoral neck bone mineral density (GEFOS)	SpineOA
2.23776	28.41	20.6649	0.296657	spinal stenosis (UKBB)
Lumbar spine bone mineral density	AllOA
3.96557	12.3092	30.8723	0.075809	spinal stenosis (UKBB)
Lumbar spine bone mineral density	HipOA
19.6024	29.001	37.5991	0.228107	spinal stenosis (UKBB)
Lumbar spine bone mineral density	KneeHipOA
10.396	23.2815	34.9115	0.113576	spinal stenosis (UKBB)
Lumbar spine bone mineral density	KneeOA
18.9808	7.80648	33.946	0.0659426	spinal stenosis (UKBB)
Lumbar spine bone mineral density	SpineOA
24.5135	2.37296	27.3985	0.124419	spinal stenosis (UKBB)

### Sheet: ST13
conditional F-statistics
exposure 1	exposure 2	exposure 3	Qstat	Qpval	outcome
body mass index	total body bone mineral density	AllOA
6.76572	2.61484	6.51681	726.516	1.30469e-10	spinal stenosis (FinnGen)
body mass index	total body bone mineral density	HipOA
19.671	6.91159	3.10758	741.577	3.99897e-12	spinal stenosis (FinnGen)
body mass index	total body bone mineral density	KneeHipOA
6.76913	2.89819	7.07622	749.346	1.30026e-12	spinal stenosis (FinnGen)
body mass index	total body bone mineral density	KneeOA
2.49148	5.40152	7.09477	753.76	9.24335e-13	spinal stenosis (FinnGen)
body mass index	total body bone mineral density	SpineOA
6.07671	7.19445	1.39366	695.776	6.03033e-09	spinal stenosis (FinnGen)
body mass index	lumbar spine bone mineral density	AllOA
6.59636	2.71801	2.11817	676.725	2.94691e-08	spinal stenosis (FinnGen)
body mass index	lumbar spine bone mineral density	HipOA
3.32628	20.549	2.14521	717.228	3.81142e-11	spinal stenosis (FinnGen)
body mass index	lumbar spine bone mineral density	KneeHipOA
6.97375	2.18358	2.94583	708.969	8.1754e-11	spinal stenosis (FinnGen)
body mass index	lumbar spine bone mineral density	KneeOA
2.59107	2.20241	5.44084	712.617	6.67514e-11	spinal stenosis (FinnGen)
body mass index	lumbar spine bone mineral density	SpineOA
5.79387	1.39977	2.21029	657.977	1.32237e-07	spinal stenosis (FinnGen)
body mass index	femoral neck bone mineral density (UKBB)	AllOA
6.94499	3.33315	2.67188	744.814	1.86509e-12	spinal stenosis (FinnGen)
body mass index	femoral neck bone mineral density (UKBB)	HipOA
15.2599	3.41718	3.38185	755.811	1.41866e-13	spinal stenosis (FinnGen)
body mass index	femoral neck bone mineral density (UKBB)	KneeHipOA
2.92141	7.51441	3.2524	748.994	2.47654e-13	spinal stenosis (FinnGen)
body mass index	femoral neck bone mineral density (UKBB)	KneeOA
3.3809	2.56128	5.82752	780.459	1.52638e-15	spinal stenosis (FinnGen)
body mass index	femoral neck bone mineral density (UKBB)	SpineOA
3.50664	1.4291	6.06819	717.052	4.7888e-11	spinal stenosis (FinnGen)
body mass index	total body bone mineral density	AllOA
17.0429	2.00868	7.99211	183.974	0.00157262	spinal stenosis (UKBB)
body mass index	total body bone mineral density	HipOA
33.5079	29.9083	15.4125	194.62	0.00107696	spinal stenosis (UKBB)
body mass index	total body bone mineral density	KneeHipOA
16.3871	7.09973	2.82553	189.268	0.00118841	spinal stenosis (UKBB)
body mass index	total body bone mineral density	KneeOA
1.99347	4.31516	14.0576	191.572	0.000360246	spinal stenosis (UKBB)
body mass index	total body bone mineral density	SpineOA
16.7406	18.5751	1.59782	188.857	0.00070562	spinal stenosis (UKBB)
body mass index	femoral neck bone mineral density (GEFOS)	AllOA
9.27242	2.34324	9.36562	122.775	0.0123785	spinal stenosis (UKBB)
body mass index	femoral neck bone mineral density (GEFOS)	HipOA
48.0982	10.0709	17.1978	129.929	0.0143966	spinal stenosis (UKBB)
body mass index	femoral neck bone mineral density (GEFOS)	KneeHipOA
3.60108	8.58045	8.78909	126.676	0.0116267	spinal stenosis (UKBB)
body mass index	femoral neck bone mineral density (GEFOS)	KneeOA
2.16777	8.55816	4.02586	126.465	0.00557801	spinal stenosis (UKBB)
body mass index	lumbar spine bone mineral density	HipOA
48.1933	8.25119	9.66218	124.661	0.026226	spinal stenosis (UKBB)
body mass index	lumbar spine bone mineral density	KneeHipOA
3.79441	8.08384	9.02769	118.855	0.0312601	spinal stenosis (UKBB)
body mass index	lumbar spine bone mineral density	KneeOA
4.69509	7.96936	2.52785	121.403	0.0127819	spinal stenosis (UKBB)
body mass index	lumbar spine bone mineral density	SpineOA
1.63443	22.427	7.44056	118.659	0.0163537	spinal stenosis (UKBB)

### Sheet: ST14
exposure	outcome	b	lo_ci	up_ci	or	or_lci95	or_uci95
total body bone mineral density	spinal stenosis (FinnGen)	0.112096	-0.085	0.353	1.11862	0.918512	1.42333
AllOA	spinal stenosis (FinnGen)	0.277913	0.169	0.477	1.32037	1.18412	1.61123
total body bone mineral density	spinal stenosis (FinnGen)	0.222466	0.085	0.337	1.24915	1.08872	1.40074
HipOA	spinal stenosis (FinnGen)	0.239341	0.121	0.443	1.27041	1.12862	1.55737
KneeHipOA	spinal stenosis (FinnGen)	0.268224	0.155	0.441	1.30764	1.16766	1.55426
total body bone mineral density	spinal stenosis (FinnGen)	0.140223	-0.044	0.315	1.15053	0.956954	1.37026
total body bone mineral density	spinal stenosis (FinnGen)	0.0270382	-0.154	0.187	1.02741	0.857272	1.20563
KneeOA	spinal stenosis (FinnGen)	0.283248	0.165	0.465	1.32743	1.17939	1.59201
total body bone mineral density	spinal stenosis (FinnGen)	0.277433	0.188	0.411	1.31974	1.20683	1.50833
SpineOA	spinal stenosis (FinnGen)	0.0665381	-0.422	0.746	1.0688	0.655734	2.10855
AllOA	spinal stenosis (FinnGen)	0.501236	0.277	0.7	1.65076	1.31917	2.01375
height	spinal stenosis (FinnGen)	0.0140172	-0.07	0.09	1.01412	0.932394	1.09417
HipOA	spinal stenosis (FinnGen)	0.174907	0.063	0.267	1.19114	1.06503	1.30604
height	spinal stenosis (FinnGen)	0.0202968	-0.062	0.096	1.0205	0.939883	1.10076
height	spinal stenosis (FinnGen)	0.0118751	-0.079	0.093	1.01195	0.92404	1.09746
KneeHipOA	spinal stenosis (FinnGen)	0.338911	0.189	0.483	1.40342	1.20804	1.62093
KneeOA	spinal stenosis (FinnGen)	0.209113	0.037	0.348	1.23258	1.03769	1.41623
height	spinal stenosis (FinnGen)	0.0293544	-0.055	0.111	1.02979	0.946485	1.11739
SpineOA	spinal stenosis (FinnGen)	0.372329	0.19	0.548	1.45111	1.20925	1.72979
height	spinal stenosis (FinnGen)	0.013075	-0.073	0.093	1.01316	0.929601	1.09746
lumbar spine bone mineral density	spinal stenosis (FinnGen)	0.307057	0.104	0.535	1.35942	1.1096	1.70745
AllOA	spinal stenosis (FinnGen)	0.180583	0.105	0.302	1.19792	1.11071	1.35256
lumbar spine bone mineral density	spinal stenosis (FinnGen)	0.189219	0.122	0.318	1.20831	1.12975	1.37438
HipOA	spinal stenosis (FinnGen)	0.23246	0.111	0.33	1.2617	1.11739	1.39097
lumbar spine bone mineral density	spinal stenosis (FinnGen)	0.224674	0.064	0.371	1.25192	1.06609	1.44918
KneeHipOA	spinal stenosis (FinnGen)	0.195213	0.122	0.32	1.21557	1.12975	1.37713
KneeOA	spinal stenosis (FinnGen)	0.110858	-0.098	0.272	1.11724	0.906649	1.31259
lumbar spine bone mineral density	spinal stenosis (FinnGen)	0.226194	0.132	0.349	1.25382	1.14111	1.41765
lumbar spine bone mineral density	spinal stenosis (FinnGen)	0.217092	0.156	0.419	1.24246	1.16883	1.52044
SpineOA	spinal stenosis (FinnGen)	0.171914	-0.177	0.939	1.18758	0.83778	2.55742
AllOA	spinal stenosis (FinnGen)	0.391322	0.202	0.578	1.47894	1.22385	1.78247
body mass index	spinal stenosis (FinnGen)	0.310808	0.178	0.467	1.36453	1.19483	1.5952
body mass index	spinal stenosis (FinnGen)	0.381646	0.26	0.512	1.46469	1.29693	1.66863
HipOA	spinal stenosis (FinnGen)	0.17884	0.059	0.281	1.19583	1.06078	1.32445
KneeHipOA	spinal stenosis (FinnGen)	0.242808	0.091	0.396	1.27482	1.09527	1.48587
body mass index	spinal stenosis (FinnGen)	0.299821	0.165	0.445	1.34962	1.17939	1.56049
KneeOA	spinal stenosis (FinnGen)	0.174229	0.025	0.324	1.19033	1.02532	1.38265
body mass index	spinal stenosis (FinnGen)	0.337628	0.198	0.476	1.40162	1.21896	1.60962
SpineOA	spinal stenosis (FinnGen)	0.245377	0.105	0.373	1.2781	1.11071	1.45208
body mass index	spinal stenosis (FinnGen)	0.366745	0.244	0.5	1.44303	1.27634	1.64872
hip circumference	spinal stenosis (FinnGen)	0.188646	-0.126	0.563	1.20761	0.881615	1.75593
body mass index	spinal stenosis (FinnGen)	0.324574	-0.002	0.585	1.38344	0.998002	1.79499
waist circumference	spinal stenosis (FinnGen)	0.2005	-0.185	0.559	1.22201	0.831104	1.74892
body mass index	spinal stenosis (FinnGen)	0.304492	0.006	0.647	1.35594	1.00602	1.9098
femoral neck bone mineral density (UKBB)	spinal stenosis (FinnGen)	0.0663535	-0.035	0.196	1.0686	0.965605	1.21653
AllOA	spinal stenosis (FinnGen)	0.347382	0.139	0.658	1.41536	1.14912	1.93093
femoral neck bone mineral density (UKBB)	spinal stenosis (FinnGen)	0.0669926	-0.047	0.164	1.06929	0.954087	1.17821
HipOA	spinal stenosis (FinnGen)	0.244439	0.14	0.353	1.2769	1.15027	1.42333
femoral neck bone mineral density (UKBB)	spinal stenosis (FinnGen)	0.0686508	-0.018	0.173	1.07106	0.982161	1.18887
KneeHipOA	spinal stenosis (FinnGen)	0.413396	0.238	0.539	1.51194	1.26871	1.71429
femoral neck bone mineral density (UKBB)	spinal stenosis (FinnGen)	0.117389	0.042	0.307	1.12456	1.04289	1.35934
KneeOA	spinal stenosis (FinnGen)	0.161676	-0.094	0.315	1.17548	0.910283	1.37026
femoral neck bone mineral density (UKBB)	spinal stenosis (FinnGen)	0.019332	-0.116	0.168	1.01952	0.890475	1.18294
SpineOA	spinal stenosis (FinnGen)	0.389232	-0.226	1.056	1.47585	0.797718	2.87485

### Sheet: ST15
exposure	outcome	b	lo_ci	up_ci	or	or_lci95	or_uci95
total body bone mineral density	spinal stenosis (FinnGen)	0.0980982	-0.015	0.233	1.10307	0.985112	1.26238
body mass index	spinal stenosis (FinnGen)	0.364319	0.17	0.543	1.43953	1.1853	1.72116
AllOA	spinal stenosis (FinnGen)	0.343184	0.214	0.488	1.40943	1.23862	1.62905
body mass index	spinal stenosis (FinnGen)	0.39265	0.281	0.526	1.4809	1.32445	1.69215
total body bone mineral density	spinal stenosis (FinnGen)	0.0884064	-0.023	0.229	1.09243	0.977262	1.25734
HipOA	spinal stenosis (FinnGen)	0.202322	0.072	0.321	1.22424	1.07466	1.37851
total body bone mineral density	spinal stenosis (FinnGen)	0.0995131	-0.016	0.23	1.10463	0.984127	1.2586
body mass index	spinal stenosis (FinnGen)	0.252624	0.107	0.407	1.2874	1.11293	1.5023
KneeHipOA	spinal stenosis (FinnGen)	0.311638	0.174	0.45	1.36566	1.19006	1.56831
total body bone mineral density	spinal stenosis (FinnGen)	0.123974	-0.027	0.274	1.13199	0.973361	1.31521
body mass index	spinal stenosis (FinnGen)	0.386443	0.233	0.526	1.47174	1.26238	1.69215
KneeOA	spinal stenosis (FinnGen)	0.119735	0.009	0.25	1.1272	1.00904	1.28403
body mass index	spinal stenosis (FinnGen)	0.373174	0.251	0.513	1.45234	1.28531	1.67029
total body bone mineral density	spinal stenosis (FinnGen)	0.105493	-0.011	0.24	1.11126	0.98906	1.27125
SpineOA	spinal stenosis (FinnGen)	0.27539	0.144	0.403	1.31704	1.15488	1.49631
body mass index	spinal stenosis (FinnGen)	0.301529	0.162	0.443	1.35192	1.17586	1.55737
AllOA	spinal stenosis (FinnGen)	0.426421	0.245	0.61	1.53176	1.27762	1.84043
lumbar spine bone mineral density	spinal stenosis (FinnGen)	-0.0610817	-0.187	0.049	0.940746	0.829444	1.05022
HipOA	spinal stenosis (FinnGen)	0.189422	0.046	0.284	1.20855	1.04707	1.32843
body mass index	spinal stenosis (FinnGen)	0.385766	0.271	0.519	1.47074	1.31128	1.68035
lumbar spine bone mineral density	spinal stenosis (FinnGen)	-0.0282749	-0.14	0.103	0.972121	0.869358	1.10849
body mass index	spinal stenosis (FinnGen)	0.288218	0.154	0.436	1.33405	1.16649	1.54651
lumbar spine bone mineral density	spinal stenosis (FinnGen)	-0.00442933	-0.126	0.11	0.99558	0.881615	1.11628
KneeHipOA	spinal stenosis (FinnGen)	0.258979	0.105	0.414	1.29561	1.11071	1.51286
body mass index	spinal stenosis (FinnGen)	0.178023	-0.001	0.321	1.19485	0.999	1.37851
lumbar spine bone mineral density	spinal stenosis (FinnGen)	-0.00284454	-0.114	0.119	0.99716	0.892258	1.12637
KneeOA	spinal stenosis (FinnGen)	0.336584	0.176	0.484	1.40016	1.19244	1.62255
body mass index	spinal stenosis (FinnGen)	0.361623	0.227	0.509	1.43566	1.25483	1.66363
SpineOA	spinal stenosis (FinnGen)	0.263191	0.137	0.419	1.30108	1.14683	1.52044
lumbar spine bone mineral density	spinal stenosis (FinnGen)	-0.0176954	-0.148	0.097	0.98246	0.862431	1.10186
body mass index	spinal stenosis (FinnGen)	0.282557	0.137	0.421	1.32652	1.14683	1.52348
femoral neck bone mineral density (UKBB)	spinal stenosis (FinnGen)	0.0430109	-0.144	0.182	1.04395	0.865888	1.19961
AllOA	spinal stenosis (FinnGen)	0.443419	0.257	0.653	1.55803	1.29305	1.9213
body mass index	spinal stenosis (FinnGen)	0.363708	0.233	0.513	1.43865	1.26238	1.67029
HipOA	spinal stenosis (FinnGen)	0.197261	0.069	0.293	1.21806	1.07144	1.34044
femoral neck bone mineral density (UKBB)	spinal stenosis (FinnGen)	0.0739178	-0.073	0.205	1.07672	0.929601	1.22753
body mass index	spinal stenosis (FinnGen)	0.251278	0.109	0.412	1.28567	1.11516	1.50983
KneeHipOA	spinal stenosis (FinnGen)	0.261715	0.117	0.398	1.29916	1.12412	1.48884
femoral neck bone mineral density (UKBB)	spinal stenosis (FinnGen)	0.115943	-0.026	0.257	1.12293	0.974335	1.29305
femoral neck bone mineral density (UKBB)	spinal stenosis (FinnGen)	0.0891638	-0.094	0.245	1.09326	0.910283	1.27762
KneeOA	spinal stenosis (FinnGen)	0.16523	0.022	0.306	1.17966	1.02224	1.35798
body mass index	spinal stenosis (FinnGen)	0.323985	0.168	0.466	1.38263	1.18294	1.59361
femoral neck bone mineral density (UKBB)	spinal stenosis (FinnGen)	0.0656588	-0.115	0.218	1.06786	0.891366	1.24359
SpineOA	spinal stenosis (FinnGen)	0.26615	0.132	0.41	1.30493	1.14111	1.50682
body mass index	spinal stenosis (FinnGen)	0.346681	0.21	0.507	1.41437	1.23368	1.6603
